# Uncoupling interferons and the interferon signature explain clinical and transcriptional subsets in SLE

**DOI:** 10.1101/2023.08.28.23294734

**Authors:** Eduardo Gómez-Bañuelos, Daniel W. Goldman, Victoria Andrade, Erika Darrah, Michelle Petri, Felipe Andrade

**Author notes:** Address for correspondence and reprints: Eduardo Gómez-Bañuelos, 5200 Eastern Avenue, Mason F. Lord Building Center Tower, Room 676 Baltimore, Maryland, 21224, USA, Felipe Andrade, 5200 Eastern Avenue, Mason F. Lord Building Center Tower, Room 663 Baltimore, Maryland, 21224, USA.

## Abstract

Interferons (IFN) are thought to be key players in systemic lupus erythematosus (SLE). The unique and interactive roles of the different IFN families in SLE pathogenesis, however, remain poorly understood. Using reporter cells engineered to precisely quantify IFN-I, IFN-II and IFN-III activity levels in serum/plasma, we found that while IFNs play essential role in SLE pathogenesis and disease activity, they are only significant in specific subsets of patients. Interestingly, whereas IFN-I is the main IFN that governs disease activity in SLE, clinical subsets are defined by the co-elevation of IFN-II and IFN-III. Thus, increased IFN-I alone was only associated with cutaneous lupus. In contrast, systemic features, such as nephritis, were linked to co-elevation of IFN-I plus IFN-II and IFN-III, implying a synergistic effect of IFNs in severe SLE. Intriguingly, while increased IFN-I levels were strongly associated with IFN-induced gene expression (93.5%), in up to 64% of cases, the IFN signature was not associated with IFN-I. Importantly, neither IFN-II nor IFN-III explained IFN-induced gene expression in patients with normal IFN-I levels, and not every feature in SLE was associated with elevated IFNs, suggesting IFN-independent subsets in SLE. Together, the data suggest that, unlike the IFN signature, direct quantification of bioactive IFNs can identify pathogenic and clinically relevant SLE subsets amenable for precise anti-IFN therapies. Since IFN-I is only elevated in a subset of SLE patients expressing the IFN signature, this study explains the heterogeneous response in clinical trials targeting IFN-I, where patients were selected based on IFN-induced gene expression rather than IFN-I levels.

## Supplemental File 1 for "Uncoupling interferons and the interferon signature explain clinical and transcriptional subsets in SLE"

### Sheet: IFN-I_High_vs_IFN-I_Normal
Gene	logFC	AveExpr	t	P.Value	adj.P.Val	B	z.std
OTOF	0.886869	4.31961	9.2553	9.17621e-18	1.78982e-13	26.9382	8.58383
PARP11	0.543616	5.38195	7.91115	3.99306e-14	2.99354e-10	20.0923	7.56122
PDE9A	0.640034	5.13348	7.93751	5.15811e-14	2.99354e-10	19.5463	7.52785
LGALS3BP	0.637939	6.10661	7.99937	6.13903e-14	2.99354e-10	19.6388	7.50508
KLHDC7B	0.888937	5.63354	7.66719	3.98536e-13	1.55469e-09	17.9707	7.25606
BST2	0.459778	7.37641	7.51935	7.00597e-13	2.27752e-09	17.4405	7.17932
MT1H /// MT1P2	0.381662	6.80895	7.43726	1.07125e-12	2.98496e-09	17.0651	7.12103
CCL2	0.581407	4.55111	7.33094	2.31425e-12	5.03045e-09	16.3492	7.01411
TPT1	-0.24052	11.9177	-7.34434	2.37838e-12	5.03045e-09	17.8841	-7.01028
EPHB2	0.478971	4.79575	7.29633	2.57906e-12	5.03045e-09	16.3515	6.99894
EPR1	0.64271	5.31265	7.24522	3.1812e-12	5.64084e-09	16.2531	6.96948
MT1P2	0.445748	7.17876	7.21842	4.21175e-12	6.60167e-09	15.907	6.92989
CD38	0.446692	5.31764	7.18445	4.39998e-12	6.60167e-09	16.2207	6.9237
IRF7	0.724961	7.81293	7.13477	8.03154e-12	1.11897e-08	15.3806	6.83798
KIAA0226	0.39269	8.02335	7.06878	9.26177e-12	1.20434e-08	15.7452	6.81753
MT2A	0.672583	8.94256	7.08961	1.02653e-11	1.25141e-08	15.1485	6.80273
CASP10	0.344389	7.58044	6.9512	1.95412e-11	2.24206e-08	15.1312	6.70941
IGK@ /// IGKC /// IGKV3D-15	0.742467	6.8564	6.97068	2.23229e-11	2.41894e-08	14.3732	6.68996
CDKN3	0.478765	4.06364	6.89811	2.71281e-11	2.78491e-08	14.8719	6.66137
LOC100287723	0.730354	7.12808	6.84558	4.19049e-11	4.08677e-08	13.8692	6.59718
RRM2	0.756842	5.27772	6.78592	5.95173e-11	5.52802e-08	13.5965	6.54494
NDC80	0.498424	6.11536	6.73567	7.19787e-11	6.38157e-08	13.8711	6.51648
DHX58	0.469265	5.90054	6.74496	9.10465e-11	7.0315e-08	13.25	6.48112
BIRC5	0.653489	5.00057	6.69867	9.14342e-11	7.0315e-08	13.3573	6.48048
HMMR	0.405932	3.1779	6.69237	9.28528e-11	7.0315e-08	13.4332	6.47815
LOC100293679	0.581339	4.14885	6.70779	9.37293e-11	7.0315e-08	13.2018	6.47673
CCRL2	0.496357	6.54821	6.70564	1.02244e-10	7.38619e-08	13.1442	6.4636
FAM70A	0.391345	2.4646	6.65275	1.17174e-10	8.1624e-08	13.3164	6.44295
GRAMD1B	0.374256	5.98873	6.63664	1.2906e-10	8.68042e-08	13.2151	6.42827
UBQLNL	0.47441	4.54022	6.61814	1.46758e-10	9.54174e-08	12.9746	6.40871
HESX1	0.495383	2.59804	6.53398	2.38102e-10	1.49812e-07	12.6423	6.33451
MCM4	0.372912	6.8319	6.51621	2.65486e-10	1.61822e-07	12.6452	6.3177
DTL	0.446724	3.59017	6.51135	2.79609e-10	1.65266e-07	12.3656	6.30968
CNP	0.442157	8.40943	6.47479	4.24479e-10	2.3347e-07	11.8976	6.24475
TAP1	0.311918	10.1616	6.43349	4.30276e-10	2.3347e-07	12.1515	6.24263
MOV10	0.497624	6.60751	6.47777	4.30911e-10	2.3347e-07	11.8946	6.2424
SERPING1	0.818401	6.87584	6.42202	6.84871e-10	3.61038e-07	11.5012	6.16954
SPATS2L	0.784961	6.61427	6.41749	9.63619e-10	4.94616e-07	11.312	6.11532
MT1X	0.446724	7.45339	6.28509	1.02893e-09	5.14596e-07	11.2712	6.10486
TOP2A	0.511591	5.27141	6.27314	1.09163e-09	5.32304e-07	11.2718	6.0954
SMTNL1	0.411925	6.80583	6.26178	1.17876e-09	5.60771e-07	11.3498	6.08311
TIMM10	0.622709	7.80966	6.28878	1.31553e-09	6.10939e-07	10.9319	6.06549
MKI67	0.378502	5.03024	6.18361	1.82221e-09	8.26565e-07	10.865	6.01291
IGLV1-44 /// LOC100290557	0.606199	5.98819	6.18765	2.02568e-09	8.97976e-07	10.4939	5.99573
IGLC1 /// IGLL5 /// IGLV3-16 /// IGLV3-25	0.753326	5.91307	6.14817	2.32879e-09	1.0094e-06	10.4499	5.97304
SP140	0.444574	8.79871	6.15022	2.47212e-09	1.03793e-06	10.3542	5.96329
SCO2	0.562796	8.83467	6.14413	2.50103e-09	1.03793e-06	10.3794	5.96139
ACOT9	0.351871	8.94747	6.10359	3.04782e-09	1.23849e-06	10.2105	5.929
KIF18B	0.579623	3.33761	6.06865	3.56513e-09	1.41914e-06	10.103	5.9032
CREM	0.372241	5.03418	6.04207	4.08712e-09	1.59438e-06	10.1901	5.88063
IGKV1D-13	0.644084	7.59527	6.07664	4.21191e-09	1.61085e-06	9.83643	5.87565
EEF2	-0.183619	10.7475	-6.0226	4.52859e-09	1.6842e-06	10.071	-5.86363
LOC100130100 /// LOC100291464	0.614217	6.46436	6.04622	4.5764e-09	1.6842e-06	9.77674	5.86189
MX2	0.325036	10.3501	6.06043	4.68331e-09	1.69163e-06	9.78962	5.85805
UBE2L6	0.345388	10.1845	6.01449	5.49256e-09	1.94786e-06	9.66242	5.83152
TRIM69	0.388343	8.39358	5.99264	5.72928e-09	1.99553e-06	9.66429	5.82447
UHRF1	0.415869	5.42052	5.95228	6.66245e-09	2.27984e-06	9.65785	5.79922
ZWINT	0.43662	5.64391	5.9376	7.42097e-09	2.49562e-06	9.45373	5.78111
TRIM14	0.370875	7.01353	5.94336	7.77767e-09	2.57125e-06	9.34513	5.77321
ZNF684	0.527407	4.31942	5.91992	8.11753e-09	2.63887e-06	9.36727	5.766
C2	0.331537	4.58733	5.91111	8.36371e-09	2.67433e-06	9.46774	5.76096
LOC100287627	0.477888	3.21661	5.9013	8.83894e-09	2.7807e-06	9.37309	5.75163
IGK@ /// IGKC /// LOC652493 /// LOC652694	0.731403	7.19003	5.92598	9.12221e-09	2.82427e-06	9.16734	5.74629
IGK@ /// IGKC /// LOC100291464	0.721394	7.54766	5.9121	1.01282e-08	3.08671e-06	9.06404	5.72857
CCL8	0.63971	4.18702	5.88231	1.08531e-08	3.25676e-06	9.0353	5.71683
IGKV4-1	0.570374	6.1079	5.85112	1.21981e-08	3.59276e-06	8.965	5.69693
IGHG1 /// LOC100293559	0.538352	3.1611	5.85472	1.23412e-08	3.59276e-06	8.92587	5.69494
IGHD /// LOC100290059 /// LOC100292999	0.516951	5.12697	5.8256	1.42254e-08	4.0804e-06	8.80425	5.67065
C19orf66	0.340737	8.77088	5.8076	1.48137e-08	4.18755e-06	8.87662	5.66371
TTC21A	0.449749	6.14449	5.82094	1.67273e-08	4.66095e-06	8.68568	5.64283
MT1F	0.375624	7.79333	5.79965	1.69788e-08	4.66439e-06	8.65685	5.64027
GOLGA6L4 /// PML	0.542136	7.33583	5.76991	1.94214e-08	5.26132e-06	8.55704	5.61708
TRIM78P	0.434517	4.10002	5.71854	2.42789e-08	6.43007e-06	8.61205	5.57837
IGHA1 /// IGHD /// IGHG1 /// IGHG3 /// IGHM /// IGHV4-31 /// LOC100290320 /// LOC100291190	0.464004	6.03329	5.72565	2.4395e-08	6.43007e-06	8.33013	5.57754
CAMK1D /// LOC283070	-0.470394	8.16685	-5.70421	2.56937e-08	6.68036e-06	8.41802	-5.5685
POMP	0.246732	8.90301	5.72429	2.60296e-08	6.68036e-06	8.70819	5.56624
LOC100290557	0.608514	5.93404	5.69075	2.97492e-08	7.53208e-06	8.15565	5.54291
SLC12A8	0.233899	3.27307	5.69899	3.01206e-08	7.53208e-06	8.60074	5.54073
CEP55	0.526991	3.38009	5.67244	3.11544e-08	7.69198e-06	8.15518	5.53482
IGH@ /// IGHA1 /// IGHA2 /// IGHD /// IGHG1 /// IGHG3 /// IGHG4 /// IGHM /// IGHV4-31 /// LOC100126583 /// LOC652128	0.390698	5.24321	5.6732	3.16881e-08	7.72595e-06	8.12588	5.53184
IFI35	0.506747	8.27647	5.70999	3.21987e-08	7.75353e-06	8.11445	5.52904
MT1G	0.330015	6.92416	5.69568	3.37063e-08	8.01757e-06	8.07041	5.52101
IGK@ /// IGKC /// LOC652493	0.591457	6.16278	5.66429	3.61578e-08	8.49708e-06	7.96163	5.50866
MT1E	0.365061	7.23975	5.64577	3.92126e-08	9.10525e-06	7.90049	5.49436
LOC652493	0.608627	6.9327	5.64328	3.99308e-08	9.12576e-06	7.88127	5.49116
ZNFX1	0.361402	8.35382	5.61983	4.02366e-08	9.12576e-06	8.03293	5.48981
NTNG2	0.399195	9.34977	5.60955	4.78475e-08	1.07272e-05	7.71689	5.45913
PARP14	0.303876	10.3563	5.61824	4.99071e-08	1.10505e-05	7.70802	5.45164
KIF4A	0.291504	3.96783	5.57856	5.04225e-08	1.10505e-05	7.89978	5.44981
CDCA2	0.332878	2.77242	5.57793	5.21355e-08	1.12989e-05	7.95856	5.44387
IGHA1 /// IGHG1 /// IGHM /// LOC100290293	0.468649	5.32321	5.56417	5.6852e-08	1.21857e-05	7.59433	5.42843
USP18	0.755428	6.22136	5.65196	5.86308e-08	1.24063e-05	7.71803	5.42293
JUP	0.39035	5.77496	5.57839	5.9671e-08	1.24063e-05	7.53406	5.41978
BATF2	0.663577	6.2625	5.57436	6.0398e-08	1.24063e-05	7.55024	5.41762
NCOA7	0.427153	7.57192	5.54364	6.04255e-08	1.24063e-05	7.60921	5.41754
PARP12	0.366255	9.91244	5.59759	6.2918e-08	1.27835e-05	7.552	5.4103
STAT2	0.228737	11.4226	5.52593	7.31177e-08	1.47027e-05	7.35273	5.38334
CDCA5	0.340791	4.67234	5.48753	8.23338e-08	1.63869e-05	7.50219	5.36194
APOL1	0.31952	7.74484	5.47098	9.04496e-08	1.78204e-05	7.2099	5.34493
GTPBP1	0.274214	7.7109	5.45316	9.65966e-08	1.88412e-05	7.19359	5.33301
BLVRA	0.380182	8.2853	5.46246	9.89582e-08	1.91107e-05	7.10676	5.32863
EIF3L	-0.282946	10.7623	-5.43247	1.07e-07	2.02351e-05	7.14355	-5.31442
RNF44	-0.230685	7.76318	-5.44562	1.07153e-07	2.02351e-05	7.33182	-5.31416
TRIM38	0.298448	9.46539	5.44867	1.07893e-07	2.02351e-05	7.03508	5.3129
IGH@ /// IGHG1 /// IGHM /// IGHV4-31 /// LOC100290146	0.948431	8.14753	5.4402	1.10818e-07	2.05858e-05	6.98231	5.30803
SOCS1	0.384282	5.78821	5.40285	1.28783e-07	2.36972e-05	7.1016	5.28057
NUB1	0.190526	11.2588	5.41353	1.31574e-07	2.38976e-05	6.85726	5.27664
PARP10	0.379261	7.55417	5.39311	1.32322e-07	2.38976e-05	7.02007	5.2756
KIF11	0.456803	4.76131	5.38398	1.38553e-07	2.47934e-05	6.84946	5.26716
IGKV3-20	0.390376	5.57533	5.37651	1.43615e-07	2.54655e-05	6.81895	5.26056
AMPD2	-0.318367	9.01568	-5.37472	1.45055e-07	2.54891e-05	6.80552	-5.25873
HERC6	0.503769	8.03339	5.44798	1.49244e-07	2.5991e-05	6.84935	5.25349
NAGK	0.270628	9.58825	5.38603	1.51708e-07	2.59945e-05	6.73132	5.25047
SLC1A4	0.34133	7.23079	5.36412	1.51929e-07	2.59945e-05	6.82935	5.25021
IGLJ3	0.515868	7.11051	5.37081	1.5552e-07	2.62879e-05	6.68621	5.2459
MGC29506	0.488487	6.05263	5.35938	1.5634e-07	2.62879e-05	6.75342	5.24493
UBE2T	0.267526	4.7648	5.35754	1.60385e-07	2.67376e-05	6.87393	5.24022
HIST1H3C	0.345638	4.04563	5.33881	1.73585e-07	2.8693e-05	6.7453	5.22561
TMEM140	0.365576	9.55271	5.33807	1.77868e-07	2.91539e-05	6.61148	5.2211
RNF213	0.261821	11.1874	5.33264	1.89587e-07	3.08158e-05	6.52936	5.20927
IGLV3-19	0.374897	6.59784	5.31875	1.92803e-07	3.10796e-05	6.55724	5.20615
ADAR	0.151051	11.2698	5.32446	1.94439e-07	3.10863e-05	6.5167	5.20458
GTPBP2	0.265461	6.72023	5.31781	1.97455e-07	3.13119e-05	6.50119	5.20172
ANKFY1	0.262544	9.51533	5.2941	2.16728e-07	3.40909e-05	6.50466	5.18439
NCAPH2	0.361752	8.28547	5.29066	2.21425e-07	3.45512e-05	6.44339	5.18039
ODF3B	0.507098	7.11327	5.28789	2.24964e-07	3.48248e-05	6.50907	5.17743
LGALS9	0.374222	8.03251	5.29155	2.38426e-07	3.66181e-05	6.33143	5.16657
IL15RA	0.295684	6.28073	5.26616	2.51841e-07	3.83762e-05	6.4135	5.15633
GBP4	0.47995	7.93998	5.25	2.78358e-07	4.20881e-05	6.19636	5.13754
ANGPTL6	0.272572	5.32357	5.21796	3.17752e-07	4.7675e-05	6.16181	5.1126
TRIM21	0.240761	9.53514	5.21622	3.25547e-07	4.84717e-05	6.0688	5.10802
HUWE1	-0.109584	11.7842	-5.24323	3.36232e-07	4.96833e-05	6.41722	-5.10192
LOC100287927	0.323279	4.45582	5.20249	3.43051e-07	5.03098e-05	6.07897	5.09812
IGKC	0.660718	8.1338	5.21877	3.52909e-07	5.0482e-05	5.95681	5.09275
PLAC8	0.295763	10.0357	5.19968	3.55269e-07	5.0482e-05	5.9824	5.09149
TRIM5	0.456997	7.93502	5.20465	3.5552e-07	5.0482e-05	5.96683	5.09135
KIAA1958	0.413439	5.29579	5.20421	3.56421e-07	5.0482e-05	5.95829	5.09087
CDK1	0.353502	4.07678	5.1944	3.57166e-07	5.0482e-05	6.04943	5.09048
MCTS1	0.288173	7.47588	5.18968	3.65614e-07	5.13043e-05	6.16972	5.08604
C5orf56	0.300346	9.70742	5.18559	3.80086e-07	5.29541e-05	5.93072	5.07867
IGHA1 /// IGHG1 /// IGHM /// IGHV3-23 /// IGHV4-31 /// LOC100290375	0.433895	4.71857	5.19345	3.84438e-07	5.31806e-05	5.888	5.07651
DBF4B	0.41644	4.24211	5.18148	3.96327e-07	5.44391e-05	6.0727	5.07071
VSIG10L	0.412923	3.03823	5.15897	4.3305e-07	5.82426e-05	5.94571	5.05382
IFI6	0.458817	7.50828	5.19975	4.34645e-07	5.82426e-05	5.8243	5.05312
RTP4	0.590359	6.95965	5.22456	4.37235e-07	5.82426e-05	5.89249	5.05199
CACNA1A	0.391003	6.59738	5.15414	4.38772e-07	5.82426e-05	5.89771	5.05132
LOC100293440	0.649716	6.71199	5.1654	4.38947e-07	5.82426e-05	5.76475	5.05124
RNF181	0.234084	8.98002	5.16209	4.44898e-07	5.85803e-05	5.99083	5.04867
HJURP	0.294721	4.36373	5.14935	4.47499e-07	5.85803e-05	5.86718	5.04756
ETV7	0.664532	6.07372	5.15977	4.57124e-07	5.94414e-05	5.7423	5.04349
IGH@ /// IGHA1 /// IGHA2 /// IGHG1 /// IGHG3 /// IGHM /// IGHV3-23 /// IGHV4-31 /// LOC100290375	0.445567	5.52597	5.14649	4.67393e-07	6.03742e-05	5.72401	5.03924
EAF2	0.373797	6.36699	5.13266	4.86644e-07	6.24473e-05	5.7393	5.03151
ACOT13	0.271881	6.60267	5.128	5.00768e-07	6.38397e-05	5.78544	5.02602
CENPW	0.33765	4.84976	5.13068	5.29691e-07	6.6887e-05	5.87129	5.01523
CYAT1	0.483804	5.18329	5.11406	5.31529e-07	6.6887e-05	5.69547	5.01457
AGRN	0.390164	6.46766	5.13274	5.51312e-07	6.89317e-05	5.59321	5.00754
TMEM123	0.337603	8.49394	5.11514	5.76805e-07	7.16598e-05	5.53167	4.99883
PSMA6	0.23578	9.023	5.09603	5.827e-07	7.19339e-05	5.63022	4.99686
IGH@ /// IGHA1 /// IGHA2 /// IGHG1 /// IGHG2 /// IGHG3 /// IGHM /// IGHV4-31 /// LOC100126583 /// LOC100290036	0.481967	6.04971	5.10168	5.98209e-07	7.3384e-05	5.49606	4.99179
TMEM62	0.278102	6.61083	5.0863	6.21262e-07	7.57357e-05	5.48983	4.98449
LOC727869	0.292288	5.20456	5.07998	6.41079e-07	7.76662e-05	5.59748	4.97841
HCP5	0.279113	9.08715	5.07651	6.47831e-07	7.77491e-05	5.45311	4.97638
TYMS	0.461329	5.54761	5.07505	6.49736e-07	7.77491e-05	5.45636	4.97582
FTSJD2	0.307173	7.72943	5.09113	6.7024e-07	7.92311e-05	5.41863	4.96979
MID2	-0.317328	4.20944	-5.06684	6.70245e-07	7.92311e-05	5.45314	-4.96979
DRAP1	0.30038	7.89528	5.06015	6.91676e-07	8.12719e-05	5.43995	4.96369
PSMB9	0.238795	9.71515	5.05895	6.9592e-07	8.12809e-05	5.44435	4.9625
IGLV2-23	0.528745	6.12819	5.06208	7.22788e-07	8.39165e-05	5.32855	4.95514
BAK1	0.259144	6.75572	5.04977	7.27608e-07	8.39763e-05	5.39133	4.95385
IGH@ /// IGHA1 /// IGHA2 /// IGHD /// IGHG1 /// IGHG3 /// IGHG4 /// IGHM /// IGHV3-23 /// LOC100126583 /// LOC100290146 /// LOC652128	0.414662	5.08937	5.04382	7.62799e-07	8.752e-05	5.30975	4.94465
PNPT1	0.541813	5.45906	5.03467	8.16546e-07	9.27907e-05	5.23297	4.93137
C11orf68	0.288548	6.40326	5.02554	8.18251e-07	9.27907e-05	5.40627	4.93096
FBXO6	0.483436	6.08246	5.02269	9.45864e-07	0.000106642	5.11421	4.90258
IGF1R	-0.355529	8.26713	-4.99269	9.91513e-07	0.000111146	5.05577	-4.89332
IGLV6-57	0.305086	3.05896	4.98227	1.01329e-06	0.000112939	5.13083	4.88904
XRN1	0.206416	10.1608	4.97762	1.0313e-06	0.000114292	5.084	4.88557
FAM72A /// FAM72B /// FAM72C	0.370504	4.39525	4.97124	1.06911e-06	0.000117814	5.01793	4.87847
IGLV2-23 /// LOC100293440	0.515784	6.23689	4.97357	1.11205e-06	0.000121857	4.94107	4.8707
TRIM6	0.645819	4.69234	5.00193	1.16061e-06	0.000126468	4.98107	4.86225
TREX1	0.345241	8.14435	4.97473	1.18516e-06	0.000128425	4.92486	4.8581
GALM	0.376213	7.53998	4.95583	1.21679e-06	0.000131125	4.86686	4.85288
MAD2L1BP	0.248703	5.55	4.94013	1.24956e-06	0.000133916	4.86821	4.84761
CDCA7	0.499324	4.24776	4.92958	1.30589e-06	0.000139187	4.83597	4.83886
SCARB2	0.340374	6.88916	4.92332	1.35636e-06	0.000143781	4.79221	4.83131
MYRIP	0.282469	4.56845	4.91692	1.39763e-06	0.000147086	4.86399	4.82534
BUD31	0.25049	9.12893	4.91291	1.4086e-06	0.000147086	4.8166	4.82378
TMEM199	0.279407	6.82092	4.91674	1.41016e-06	0.000147086	4.86836	4.82356
ADAMTS5	-0.373278	4.01329	-4.90922	1.45384e-06	0.000150835	4.72389	-4.81748
RFX2	-0.447605	6.61281	-4.90614	1.47632e-06	0.000152358	4.71182	-4.81441
IGH@ /// IGHA1 /// IGHA2 /// IGHD /// IGHG1 /// IGHG2 /// IGHG3 /// IGHM /// IGHV4-31 /// LOC100126583 /// LOC100290320 /// LOC100291190	0.424724	5.70683	4.90584	1.50763e-06	0.000154771	4.6769	4.81022
TDRD7	0.337882	8.12341	4.90872	1.54677e-06	0.000157957	4.66631	4.8051
SPTLC2	0.343918	8.8009	4.89164	1.56514e-06	0.000158344	4.67384	4.80273
ISG15	0.626723	9.20019	4.96015	1.5668e-06	0.000158344	4.77663	4.80252
UNC119B	-0.297111	7.10579	-4.88468	1.61901e-06	0.000162777	4.70908	-4.79596
HIST1H2BB /// HIST1H2BC /// HIST1H2BD /// HIST1H2BE /// HIST1H2BG /// HIST1H2BH /// HIST1H2BI	0.322633	5.87842	4.87266	1.7519e-06	0.000175235	4.54504	4.78012
IFITM3	0.249263	11.7808	4.88878	1.90472e-06	0.000189549	4.52232	4.76328
CSDE1	-0.142705	10.4091	-4.84691	1.92274e-06	0.000190184	4.503	-4.76138
C2CD3	0.244781	7.3067	4.84976	1.93061e-06	0.000190184	4.578	4.76056
C18orf49	0.422971	7.09511	4.88144	1.94349e-06	0.000190492	4.49546	4.75921
DLGAP5	0.36267	3.27384	4.84297	1.95913e-06	0.000191065	4.48183	4.75759
GBP3	0.433181	7.56515	4.83225	2.08331e-06	0.000202164	4.40621	4.74517
GADD45B	0.301314	7.84636	4.82817	2.10741e-06	0.00020349	4.40823	4.74284
NCRNA00183	0.322958	7.30521	4.82719	2.11804e-06	0.000203509	4.40607	4.74182
HIST1H4D	0.421916	2.58929	4.8258	2.14678e-06	0.000205259	4.46161	4.73909
SLC24A6	-0.20206	6.50772	-4.81922	2.2011e-06	0.000209145	4.42379	-4.73403
BRI3BP	-0.300199	7.12551	-4.82702	2.20886e-06	0.000209145	4.34126	-4.73331
CASP1	0.208319	9.85387	4.81438	2.23778e-06	0.00021086	4.37824	4.73067
CNTNAP3	-0.705773	5.98697	-4.83466	2.25514e-06	0.000211473	4.32942	-4.7291
CHI3L2	0.353498	4.41371	4.81466	2.3328e-06	0.000217709	4.29041	4.72222
C16orf61	0.257054	8.1267	4.80393	2.40767e-06	0.000223627	4.26831	4.7158
SIN3A	-0.243746	7.61119	-4.81981	2.47534e-06	0.000228822	4.47465	-4.71015
UBA7	0.254122	7.91286	4.78796	2.55212e-06	0.000234807	4.28975	4.70392
RPGR	-0.41019	7.07182	-4.78371	2.58377e-06	0.000236603	4.25411	-4.70141
IGH@ /// IGHA2 /// IGHD /// IGHG1 /// LOC100126583	0.235246	4.69501	4.78332	2.63473e-06	0.000240143	4.28768	4.69742
ISG20	0.31301	9.77597	4.77981	2.73454e-06	0.00024808	4.16372	4.68981
LOC100133669	0.226245	4.89225	4.78517	2.77485e-06	0.000250572	4.32273	4.68682
CAMK1D	-0.291709	7.90759	-4.76586	2.91181e-06	0.000261727	4.09788	-4.67694
SRGAP2	0.327531	7.13091	4.76487	3.01575e-06	0.000269826	4.07507	4.66974
ZFYVE26	0.313393	7.98044	4.75592	3.05771e-06	0.000272331	4.17684	4.6669
NT5C3	0.329805	8.58656	4.75932	3.07521e-06	0.000272646	4.04678	4.66573
MIA3	0.239865	7.13474	4.76035	3.17998e-06	0.000280659	4.20628	4.65884
HLA-A /// HLA-F /// HLA-J	0.19474	9.52844	4.73256	3.27382e-06	0.000287639	4.09614	4.65285
LAMP3	0.670508	6.30022	4.76228	3.29894e-06	0.000288546	4.02122	4.65127
FEN1	0.247596	6.17801	4.71077	3.61996e-06	0.000315211	3.93767	4.63209
PARP9	0.273621	9.98636	4.73748	3.77887e-06	0.000327586	3.91574	4.62319
NCAPG	0.315911	5.85963	4.69905	3.82019e-06	0.000329554	3.89024	4.62093
IGH@ /// IGHA1 /// IGHA2 /// LOC100126583	0.778408	8.40739	4.72021	3.83536e-06	0.000329554	3.86082	4.62011
RBCK1	0.299019	8.8497	4.69789	3.88218e-06	0.000332113	3.85921	4.61759
CD2AP	0.322714	6.37383	4.69251	3.9366e-06	0.000335298	3.86314	4.6147
HCG26	0.301973	7.37292	4.70058	3.98467e-06	0.000337918	3.81758	4.61218
APOL6	0.271249	9.95982	4.70343	4.03506e-06	0.000340709	3.81938	4.60957
IGHA1 /// IGHD /// IGHG1 /// IGHG3 /// IGHM /// IGHV1-69 /// IGHV3-23 /// IGHV4-31 /// LOC100126583 /// LOC100290375	0.380444	5.25726	4.65984	4.60819e-06	0.000386265	3.69833	4.58188
EPB41L5	0.304603	5.57724	4.65787	4.61418e-06	0.000386265	3.71274	4.58161
PML	0.312149	6.07107	4.6574	4.68198e-06	0.000390265	3.68337	4.57856
TNFRSF9	-0.374654	5.17382	-4.66768	4.73895e-06	0.000393332	3.67283	-4.57602
LAP3	0.429052	8.62343	4.67573	4.80774e-06	0.000395788	3.67946	4.57301
TXNL4B	0.200611	6.76501	4.64939	4.80911e-06	0.000395788	3.69885	4.57295
SLC3A2	0.245724	5.603	4.63319	5.26168e-06	0.000431215	3.57237	4.55407
DNAJB1	-0.179021	8.65951	-4.62698	5.32221e-06	0.00043435	3.60513	-4.55167
LOC728084	-0.222804	2.47542	-4.61972	5.48976e-06	0.000446158	3.56797	-4.54514
IGLL1 /// IGLL3 /// LOC91316	0.347818	7.8709	4.62933	5.56038e-06	0.000450022	3.52413	4.54245
TRIM26	0.217604	6.31624	4.62075	5.62005e-06	0.000452971	3.59502	4.5402
SAMD4A	0.523283	5.53529	4.6097	6.01159e-06	0.000482535	3.45295	4.52598
TGOLN2	-0.16426	9.82696	-4.59037	6.47047e-06	0.000516578	3.4724	-4.5104
TNFSF8	0.358536	5.92567	4.58346	6.48868e-06	0.000516578	3.39497	4.50981
RPL4	-0.231823	11.6166	-4.57634	6.69978e-06	0.000530563	3.40046	-4.50301
CAPN2	0.235732	9.81582	4.57795	6.71874e-06	0.000530563	3.35907	4.50241
LOC729810	0.275271	5.72754	4.59615	6.7531e-06	0.000530721	3.37365	4.50133
SIGLECP3	-0.388693	4.49046	-4.57706	6.81384e-06	0.000530721	3.34517	-4.49942
IL1RAP	-0.368518	7.12234	-4.57138	6.82673e-06	0.000530721	3.35707	-4.49902
APOBEC3F /// APOBEC3G	0.282243	4.28755	4.57219	6.82958e-06	0.000530721	3.34965	4.49893
DHCR24	0.329603	5.63022	4.57235	6.8705e-06	0.000531782	3.34068	4.49766
LYRM1	0.242856	9.00773	4.57039	6.97095e-06	0.000537424	3.38552	4.49457
STIL	0.222423	2.55207	4.58017	7.03487e-06	0.000540217	3.43921	4.49263
PABPC1	-0.168119	10.7865	-4.56233	7.15925e-06	0.000547613	3.34435	-4.4889
CELF1	-0.144644	10.6663	-4.55781	7.34057e-06	0.000558826	3.32955	-4.48357
PSMB8	0.188022	9.82708	4.55493	7.36315e-06	0.000558826	3.30481	4.48291
CENPF	0.355122	4.12775	4.5513	7.58e-06	0.000573054	3.30494	4.47672
CXCL10	0.583284	4.57634	4.55949	7.64023e-06	0.000575377	3.24854	4.47503
GBP1	0.476181	8.44898	4.54135	7.99032e-06	0.000599428	3.20012	4.46544
TOR1A	0.180327	9.55511	4.5361	8.04393e-06	0.000601138	3.20067	4.46401
AURKA	0.368308	5.02886	4.53214	8.17406e-06	0.000608531	3.21959	4.46057
PSME2	0.243542	9.82393	4.52861	8.27272e-06	0.00061201	3.19723	4.458
MAP2K6	0.420024	6.38736	4.53204	8.29556e-06	0.00061201	3.16478	4.45741
ERCC1	-0.273799	7.99048	-4.52736	8.31493e-06	0.00061201	3.17719	-4.45691
C16orf75	0.319047	4.85753	4.52611	8.53077e-06	0.000622886	3.1405	4.45141
DTX3L	0.22896	9.56122	4.53154	8.53919e-06	0.000622886	3.14937	4.4512
XAF1	0.483347	9.68309	4.55174	8.5585e-06	0.000622886	3.18934	4.45071
SAMD9L	0.384071	9.20959	4.54209	8.67879e-06	0.000629293	3.16196	4.44772
PMAIP1	0.317211	7.8751	4.50529	9.16944e-06	0.000662407	3.09057	4.43589
GNAQ	-0.250436	9.25032	-4.50108	9.34202e-06	0.000672384	3.08308	-4.43187
ZBP1	0.419481	7.04272	4.5167	9.40117e-06	0.000674154	3.07442	4.43051
IFIH1	0.479154	8.02941	4.51941	9.43622e-06	0.000674189	3.07872	4.4297
CTRL	0.293394	6.34798	4.49126	9.9213e-06	0.000706259	3.06043	4.41888
CYP2J2	0.228495	4.27957	4.48635	9.97116e-06	0.000707227	3.01578	4.4178
SLC27A3	0.244666	6.38002	4.48013	1.02885e-05	0.000727089	2.98353	4.41102
LOC729839	0.429328	4.64632	4.4685	1.08223e-05	0.000762055	2.93648	4.40006
STAT1	0.262417	9.67763	4.4671	1.1022e-05	0.000773325	2.91345	4.39609
MMGT1	-0.225147	9.10358	-4.45959	1.14478e-05	0.000800319	2.93203	-4.38785
PPP1R13B	-0.216297	6.45075	-4.45097	1.17139e-05	0.000816001	2.89059	-4.38285
IFI30	0.15221	11.2952	4.43184	1.27536e-05	0.000885261	2.7887	4.36429
SPINK2	-0.269686	4.00554	-4.43015	1.28518e-05	0.000888913	2.77729	-4.36261
CAPG	0.256377	7.31355	4.42882	1.29146e-05	0.000890106	2.77493	4.36155
FOXO1	-0.20416	8.33914	-4.42692	1.29629e-05	0.000890288	2.77599	-4.36073
FLJ10357	-0.302388	10.3071	-4.43565	1.30351e-05	0.000892101	2.76724	-4.35952
LOC100127974	0.239165	2.94397	4.42143	1.34579e-05	0.000917817	2.77573	4.35252
TOR1B	0.290231	8.67173	4.42751	1.3662e-05	0.000928492	2.73209	4.34922
C1orf98	-0.321595	4.99552	-4.41422	1.37971e-05	0.00093371	2.71526	-4.34707
SERTAD2	-0.218798	8.75608	-4.41195	1.38345e-05	0.00093371	2.71752	-4.34647
ST13	-0.283714	8.96701	-4.41392	1.4029e-05	0.00094163	2.70014	-4.34341
IRGM	-0.273706	3.08853	-4.42218	1.40484e-05	0.00094163	2.78402	-4.3431
UCHL1	0.25938	3.65667	4.40162	1.44612e-05	0.000965977	2.68381	4.33674
TPX2	0.28414	3.1918	4.40107	1.45591e-05	0.000969198	2.66731	4.33526
SHISA5	0.177796	11.3924	4.40952	1.47532e-05	0.0009732	2.66769	4.33234
DDIT3	0.283027	6.75167	4.39759	1.47574e-05	0.0009732	2.67318	4.33228
CTCF	-0.165782	8.9896	-4.39714	1.47689e-05	0.0009732	2.67065	-4.33211
SAMD9	0.285039	9.53411	4.41357	1.48409e-05	0.000974651	2.67215	4.33104
GINS1	0.339418	3.24435	4.39369	1.49686e-05	0.000978252	2.64988	4.32915
ZBTB46	-0.276045	5.72084	-4.3924	1.50547e-05	0.000978252	2.64778	-4.32789
PLSCR1	0.383673	9.06158	4.42085	1.50567e-05	0.000978252	2.68697	4.32786
C22orf28	0.253336	7.11275	4.39352	1.50963e-05	0.000978252	2.63347	4.32728
IL1RN	0.197748	10.957	4.39473	1.57661e-05	0.00101827	2.6083	4.3177
STX17	0.255459	6.61515	4.37994	1.58987e-05	0.00102344	2.6001	4.31585
IFIT5	0.383506	9.46132	4.41654	1.6103e-05	0.00103319	2.66218	4.31303
C14orf93	0.26644	5.71963	4.37406	1.64231e-05	0.00104963	2.58413	4.30868
IGLV1-44	0.456604	9.43437	4.38684	1.65148e-05	0.00104963	2.56879	4.30745
SUMF1	-0.19829	8.31556	-4.37301	1.65208e-05	0.00104963	2.58045	-4.30737
MAPK1	-0.224425	9.51432	-4.36753	1.67765e-05	0.0010599	2.55103	-4.30397
RPL3	-0.185437	11.3925	-4.36781	1.6791e-05	0.0010599	2.53851	-4.30378
TNFRSF17	0.614781	6.19678	4.37245	1.69129e-05	0.00106415	2.53151	4.30218
PTP4A1	0.260725	8.79255	4.35981	1.74544e-05	0.00109469	2.50261	4.29519
FAM125A	0.370942	7.41744	4.36702	1.76501e-05	0.0011012	2.50575	4.29272
SCD	0.335169	6.63048	4.35853	1.76712e-05	0.0011012	2.4909	4.29245
NME1	0.285637	6.45884	4.35387	1.77887e-05	0.001105	2.49524	4.29098
GCH1	0.299255	9.06522	4.35347	1.78533e-05	0.00110549	2.48513	4.29017
AURKB	0.203912	4.56913	4.35226	1.79237e-05	0.00110634	2.49088	4.2893
CCNY	-0.166867	10.0295	-4.35647	1.79881e-05	0.00110681	2.47757	-4.2885
CDC25A	0.244723	4.26581	4.34548	1.85328e-05	0.00113674	2.44991	4.28187
ZC3HAV1	0.223015	8.82587	4.34443	1.905e-05	0.0011648	2.42742	4.27574
CPSF7	-0.171069	9.22166	-4.33401	1.94047e-05	0.00118277	2.42132	-4.27163
RSPH9	0.479591	4.30885	4.33715	2.01338e-05	0.00122339	2.39159	4.2634
SAT1	0.138048	11.1592	4.32016	2.05783e-05	0.00124652	2.35952	4.25852
DYNLT1	0.195164	9.90981	4.31929	2.06441e-05	0.00124663	2.3599	4.25781
IFITM1	0.22377	11.6187	4.3287	2.10619e-05	0.00126458	2.35709	4.25333
NUSAP1	0.397599	5.90302	4.31571	2.10709e-05	0.00126458	2.33478	4.25323
GPD2	0.267093	7.2084	4.31475	2.14094e-05	0.00128095	2.32344	4.24966
PRKAG2	0.198227	8.81515	4.31868	2.14875e-05	0.0012817	2.32475	4.24885
BTN3A1	0.207081	9.79262	4.30752	2.19331e-05	0.00130428	2.29907	4.24424
DEM1	0.251183	7.02298	4.30512	2.20302e-05	0.00130608	2.3096	4.24325
C9orf91	0.352214	6.86991	4.30001	2.26045e-05	0.00133606	2.27043	4.23748
CEACAM1	0.373198	8.24952	4.29548	2.36619e-05	0.00139434	2.2384	4.2272
EMP1	0.329274	5.30848	4.28358	2.41985e-05	0.00142166	2.21013	4.22215
MGAT1	0.195327	9.12865	4.28038	2.43806e-05	0.00142806	2.20894	4.22046
BTN2A2	0.252234	7.0995	4.28116	2.45758e-05	0.00143518	2.19741	4.21866
LOC728769	0.312741	5.47284	4.27661	2.4783e-05	0.00144296	2.19193	4.21677
SH3KBP1	-0.150271	10.7662	-4.27435	2.50641e-05	0.00145499	2.18956	-4.21422
CASC5	0.359296	4.52206	4.27319	2.51807e-05	0.00145741	2.17599	4.21317
PCK2	0.222396	7.40845	4.2681	2.57758e-05	0.00148745	2.15501	4.2079
ORC1L	0.178872	4.70167	4.27027	2.61867e-05	0.0015067	2.17512	4.20432
HAVCR2	0.249349	7.34029	4.26243	2.63392e-05	0.00151102	2.13584	4.20301
TYMP	0.268906	7.0929	4.25832	2.69727e-05	0.00154282	2.11409	4.19763
MOXD1	0.319166	3.39309	4.25645	2.75007e-05	0.00156843	2.09712	4.19323
KREMEN1	-0.436851	6.22622	-4.25607	2.85001e-05	0.00161988	2.08232	-4.18513
LOC285758	0.275244	2.8149	4.24409	2.8569e-05	0.00161988	2.07356	4.18458
RPL34	-0.121333	11.8929	-4.2413	2.88759e-05	0.00163254	2.06214	-4.18215
RASGRP3	0.307941	6.40492	4.23742	2.99673e-05	0.00168934	2.02106	4.17371
KLHDC2	-0.240964	8.3988	-4.22961	3.02355e-05	0.00169955	2.0132	-4.17169
HS1BP3	0.200837	5.3623	4.22004	3.16644e-05	0.00177475	1.98034	4.16115
NMI	0.207505	9.98937	4.22105	3.19011e-05	0.00177844	1.96734	4.15945
PATL1	0.243488	7.68142	4.2168	3.19125e-05	0.00177844	1.96489	4.15937
C15orf29	-0.256563	9.30047	-4.21817	3.22967e-05	0.00179472	1.95419	-4.15664
JUN	0.192558	5.54333	4.21188	3.25872e-05	0.00180572	1.94689	4.15459
SLFN12	0.334667	5.89764	4.20633	3.34034e-05	0.0018457	1.92134	4.14893
ATF6	-0.24447	7.92042	-4.20442	3.36378e-05	0.00185341	1.91559	-4.14733
LOC100289612	0.224502	3.31679	4.19414	3.52271e-05	0.00193551	1.88078	4.13674
C7orf49	0.222096	7.09905	4.19027	3.58268e-05	0.00196293	1.85946	4.13287
PCBP2	-0.226745	9.69424	-4.18552	3.64492e-05	0.00199143	1.84348	-4.12891
TBC1D14	-0.255574	8.47461	-4.18187	3.69841e-05	0.00201447	1.82994	-4.12556
PSMA5	0.180755	7.89282	4.18103	3.70775e-05	0.00201447	1.82856	4.12498
LOC100130357	0.348097	6.39768	4.1848	3.73321e-05	0.0020187	1.82952	4.1234
FAM192A	0.175213	9.09425	4.1792	3.73623e-05	0.0020187	1.82212	4.12321
OAS3	0.533045	8.81944	4.21873	3.77184e-05	0.00203231	1.9298	4.12103
IGLV4-60	0.343684	5.00303	4.16887	3.91713e-05	0.00210479	1.78431	4.11231
PHF11	0.24867	9.7395	4.16727	3.98724e-05	0.00213657	1.76791	4.10822
GMNN	0.327819	5.00508	4.16584	4.03208e-05	0.00215162	1.77115	4.10563
SIGLEC1	0.608577	8.11166	4.2047	4.03738e-05	0.00215162	1.87906	4.10533
BUB1B	0.205946	3.60223	4.15569	4.13094e-05	0.00219548	1.7342	4.10003
FIBP	0.230399	7.36886	4.16692	4.15427e-05	0.00220187	1.77303	4.09873
SQRDL	0.190769	10.4522	4.14671	4.278e-05	0.00226131	1.69974	4.09193
EEF1B2	-0.175371	11.5301	-4.13499	4.51005e-05	0.00237568	1.65167	-4.07967
FANCA	0.24599	6.80697	4.13461	4.52022e-05	0.00237568	1.65092	4.07914
C1QB	0.239336	3.90772	4.13796	4.54246e-05	0.00237568	1.66173	4.078
ZSCAN18	-0.286395	5.74795	-4.13351	4.54308e-05	0.00237568	1.64556	-4.07797
IGKC /// IGKV1D-8 /// LOC100291464 /// LOC650405 /// LOC652493	0.333565	2.09835	4.13172	4.58053e-05	0.0023866	1.63815	4.07606
IGK@ /// IGKC /// IGKV3-20 /// LOC100291682	0.463544	10.469	4.13757	4.59072e-05	0.0023866	1.6504	4.07554
ICA1	0.178097	5.33911	4.12915	4.60067e-05	0.0023866	1.63372	4.07504
SIRPA	-0.162668	8.70264	-4.12844	4.66224e-05	0.00241212	1.6241	-4.07194
DCAF6	-0.108995	11.8885	-4.12174	4.76767e-05	0.00245467	1.60538	-4.06673
RNF185	0.223358	7.06905	4.12351	4.76965e-05	0.00245467	1.6112	4.06664
PRDM7	0.171958	3.77454	4.11273	4.94002e-05	0.00253535	1.57206	4.05845
LY6E	0.368383	7.36559	4.16372	4.95241e-05	0.00253535	1.73175	4.05786
FMNL2	0.383019	5.94685	4.10714	5.07057e-05	0.00258904	1.5484	4.05235
PABPC3	-0.172451	9.80493	-4.1052	5.13182e-05	0.00261348	1.54048	-4.04954
IGH@ /// IGHA1 /// IGHA2 /// IGHD /// IGHG1 /// IGHG3 /// IGHG4 /// IGHM /// LOC100126583 /// LOC652128	0.211462	3.46217	4.10112	5.16557e-05	0.00261653	1.52872	4.04801
APOL2	0.162668	11.3522	4.10136	5.16711e-05	0.00261653	1.52895	4.04794
KIAA0895L	0.202122	4.88064	4.10048	5.17805e-05	0.00261653	1.50649	4.04744
POLQ	0.142413	3.8444	4.09461	5.30696e-05	0.00267473	1.5047	4.04168
CDC20	0.218071	3.68967	4.09461	5.32183e-05	0.00267532	1.50359	4.04102
CCR1	0.231992	9.51164	4.09755	5.59067e-05	0.00280324	1.50163	4.02945
FAM168B	-0.158894	6.33621	-4.0821	5.64116e-05	0.0028213	1.45663	-4.02734
CTSL1	0.235227	5.91166	4.08454	5.81119e-05	0.00289891	1.45706	4.02035
DYNLRB1	0.186199	10.0759	4.07308	5.85381e-05	0.00291272	1.42214	4.01863
CKS2	0.300462	6.60513	4.06817	5.93092e-05	0.00294358	1.40523	4.01554
NLRC5	0.165556	10.7219	4.06696	5.95707e-05	0.00294905	1.40198	4.0145
KISS1R	-0.265972	5.45651	-4.06417	6.05892e-05	0.00298844	1.39029	-4.0105
TRAFD1	0.242055	9.97523	4.06163	6.07185e-05	0.00298844	1.38258	4.01
C8orf31	0.264034	2.77586	4.06124	6.08259e-05	0.00298844	1.38125	4.00958
HLA-G	0.148543	10.5312	4.06509	6.12806e-05	0.00300192	1.3853	4.00782
P2RY14	-0.426295	7.89438	-4.05902	6.14575e-05	0.00300192	1.37296	-4.00714
BCLAF1	-0.214491	7.85057	-4.06676	6.15621e-05	0.00300192	1.3878	-4.00674
CASS4	-0.332806	3.73619	-4.05956	6.18442e-05	0.00300459	1.37359	-4.00566
FAM129A	-0.217158	10.5878	-4.05752	6.19249e-05	0.00300459	1.3671	-4.00535
ALAS1	0.212271	6.01998	4.05158	6.34546e-05	0.00306734	1.34338	3.99958
CYBRD1	-0.290072	6.1031	-4.05733	6.35326e-05	0.00306734	1.3619	-3.99929
PRIC285	0.191343	6.0189	4.04812	6.42286e-05	0.00309328	1.33305	3.99671
USP13	-0.249315	5.59526	-4.03843	6.67855e-05	0.0032085	1.2961	-3.98746
IGH@ /// IGHA1 /// IGHA2 /// IGHD /// IGHG1 /// IGHG3 /// IGHG4 /// IGHM /// IGHV4-31 /// LOC100290146 /// LOC100290528	0.21169	5.36751	4.04532	6.77857e-05	0.00324855	1.3175	3.98393
HSPBAP1	-0.249417	8.04399	-4.03272	6.83107e-05	0.00326569	1.27648	-3.98209
RAB36	-0.262504	5.47066	-4.03123	6.89972e-05	0.00329044	1.27111	-3.97972
PPM1K	0.272899	7.37227	4.03648	6.92358e-05	0.00329377	1.28687	3.9789
SCG5	0.249705	3.30962	4.03245	6.98073e-05	0.00329731	1.26405	3.97694
RHBDF2	0.297326	6.66263	4.02733	6.98125e-05	0.00329731	1.25632	3.97692
KIAA0319L	0.259356	7.96029	4.02834	6.98174e-05	0.00329731	1.26078	3.97691
KLHDC3	-0.194041	6.10798	-4.02857	7.08994e-05	0.00334032	1.24818	-3.97325
BTN2A1	0.242569	8.61209	4.01972	7.20068e-05	0.00338432	1.2281	3.96956
LOC100132999	0.210693	9.74006	4.01555	7.32486e-05	0.00343441	1.21385	3.96548
IGL@	0.496234	10.9845	4.0225	7.35263e-05	0.00343916	1.2363	3.96458
EIF2AK2	0.298865	9.1701	4.03294	7.42573e-05	0.00345681	1.27117	3.96222
HPR	0.159132	5.75685	4.01238	7.42582e-05	0.00345681	1.20268	3.96221
CYAT1 /// IGLV1-44	0.452217	10.2412	4.01805	7.5535e-05	0.00350788	1.21999	3.95814
C1GALT1	0.325447	6.38989	4.00762	7.62792e-05	0.00353403	1.18554	3.9558
HIST1H4J /// HIST1H4K	0.205192	4.63858	4.00553	7.72807e-05	0.00357194	1.16554	3.95268
REV3L	-0.237456	5.56509	-4.00421	7.84299e-05	0.00361649	1.15913	-3.94915
NOD1	0.193751	5.91991	3.99068	8.10159e-05	0.00372692	1.12371	3.94137
TTLL4	-0.21606	6.46915	-3.99145	8.16477e-05	0.00374715	1.12752	-3.93951
IFIT2	0.272505	10.8803	4.00092	8.25117e-05	0.00377791	1.15905	3.93699
HLA-A	0.0980379	11.9354	3.98007	8.45202e-05	0.00386081	1.0832	3.93121
REC8	0.30707	7.27137	3.98076	8.53417e-05	0.00388923	1.08929	3.92888
SAMHD1	0.161528	9.82882	3.97604	8.58993e-05	0.00390551	1.07074	3.92732
CYB5D1	-0.184834	5.94914	-3.97265	8.84488e-05	0.00401208	1.04373	-3.92027
KPNA1	-0.188592	8.77713	-3.96524	8.97367e-05	0.00406106	1.0284	-3.91679
MGC5566	0.290232	4.78785	3.96746	9.12055e-05	0.00411309	1.04196	3.91287
EZH2	0.282149	6.76912	3.96391	9.13082e-05	0.00411309	1.01581	3.9126
CDC45	0.196965	3.90119	3.95971	9.26572e-05	0.00416424	0.999246	3.90906
HIST1H2BE	0.213629	7.02974	3.95853	9.30659e-05	0.00417299	1.01021	3.90799
GLDC	0.240339	3.47822	3.95629	9.33503e-05	0.00417614	0.990911	3.90726
MCM2	0.202102	5.23729	3.95574	9.39192e-05	0.00418802	0.986055	3.90579
TNFRSF10D	-0.189235	6.13604	-3.95351	9.41174e-05	0.00418802	0.99043	-3.90528
LOC100288387	0.265277	4.76831	3.95238	9.44459e-05	0.00418802	0.98572	3.90443
SF3B1	-0.170966	10.18	-3.95214	9.44747e-05	0.00418802	0.946996	-3.90436
TMEM111	-0.218736	11.0337	-3.95987	9.49767e-05	0.00420072	1.01524	-3.90308
C4orf34	0.243168	6.72459	3.94731	9.64024e-05	0.00425414	0.963424	3.89947
PIF1	0.190312	4.51811	3.94613	9.67722e-05	0.00426082	0.961197	3.89855
TNFSF10	0.191939	10.7611	3.95134	9.74465e-05	0.00428084	0.985173	3.89686
RPS4X	-0.0950817	11.9953	-3.94039	9.90074e-05	0.00433964	0.940791	-3.89301
DHRS9	0.388732	7.91063	3.94531	0.00010051	0.00438968	0.964222	3.88936
MYL6B	0.227078	5.48316	3.93653	0.000100599	0.00438968	0.924116	3.88914
HADHA	-0.170261	7.76019	-3.94092	0.000101648	0.00442554	0.926087	-3.88662
ZBTB44	-0.244005	8.40682	-3.94004	0.000101971	0.00442973	0.919898	-3.88585
RPL7	-0.116785	12.08	-3.92913	0.000103562	0.0044756	0.901508	-3.88209
ACVR2A	-0.26613	8.15554	-3.92866	0.000103747	0.0044756	0.899593	-3.88166
CSRNP1	0.223616	5.6396	3.9288	0.000103811	0.0044756	0.901934	3.88151
POLE2	0.222479	4.45733	3.92908	0.000103945	0.0044756	0.893503	3.88119
RPS5	-0.225302	10.3494	-3.92712	0.00010441	0.00448572	0.894905	-3.88011
IGH@ /// IGHA1 /// IGHA2 /// IGHD /// IGHG1 /// IGHG3 /// IGHM /// IGHV4-31 /// LOC100290320 /// LOC100291190	0.246484	5.2455	3.92943	0.000105709	0.0045283	0.90807	3.8771
IGHM /// LOC652494	0.229957	5.81149	3.92423	0.000105865	0.0045283	0.886722	3.87674
HIST2H2AA3 /// HIST2H2AA4	0.255193	9.34786	3.92312	0.00010624	0.00453439	0.882019	3.87588
RPS24	-0.110041	11.7768	-3.92394	0.000106562	0.00453819	0.868594	-3.87514
NACC2	-0.185331	8.65499	-3.92451	0.000106875	0.00454162	0.890183	-3.87443
VPS37C	-0.262109	7.11861	-3.91505	0.000109507	0.00464335	0.848839	-3.8685
CHMP5	0.28223	9.03427	3.91325	0.000110929	0.00469341	0.849197	3.86535
LHFPL2	0.273357	7.97837	3.91225	0.000111193	0.00469443	0.845145	3.86477
RPL27A	-0.132464	11.7211	-3.91101	0.000112879	0.0047553	0.816887	-3.8611
RPL5	-0.153001	11.5612	-3.90658	0.000113291	0.00476238	0.822272	-3.86021
CES1	0.337614	6.82806	3.93362	0.000113958	0.0047801	0.928732	3.85877
FLJ42418	0.627334	4.7576	3.9373	0.000114962	0.00481187	0.94168	3.85663
BRCA2	0.164069	2.41015	3.89524	0.000118432	0.00494652	0.780585	3.84935
TTC9	-0.258364	5.98975	-3.89626	0.000118826	0.00495234	0.789565	-3.84854
C1orf25	0.201906	8.40045	3.89002	0.000121866	0.00506821	0.747507	3.84234
PLIN5	-0.301315	6.62211	-3.88688	0.000123476	0.00512424	0.757916	-3.83912
GRIN3A	0.219777	3.83378	3.88105	0.000125844	0.00521143	0.721085	3.83445
TSPAN5	-0.326729	10.8689	-3.8784	0.000127128	0.00525345	0.725227	-3.83196
DOCK4	0.36498	7.36888	3.87669	0.000128309	0.00528516	0.721274	3.82968
IER2	0.111754	11.3912	3.87514	0.000128437	0.00528516	0.712852	3.82944
CTDSP2	-0.139741	10.329	-3.87321	0.000129166	0.00530397	0.699806	-3.82804
SETX	0.182198	7.91849	3.86759	0.000133026	0.00545099	0.670588	3.82079
PL-5283	-0.309213	8.56371	-3.87111	0.000134547	0.00550176	0.707513	-3.81798
GNB4	0.236543	8.43642	3.86248	0.000135018	0.00550738	0.668228	3.81712
IFITM2	0.11004	12.3098	3.86186	0.000135249	0.00550738	0.655138	3.8167
SRBD1	0.226375	6.36729	3.85367	0.000142127	0.00576042	0.644144	3.80444
SORL1	-0.169547	10.8179	-3.85112	0.000142215	0.00576042	0.633284	-3.80428
MAFB	0.235314	10.0958	3.8528	0.000142547	0.00576042	0.642045	3.80371
C15orf28	-0.291376	6.233	-3.85401	0.000142645	0.00576042	0.645741	-3.80354
LOC400590	-0.15782	2.19452	-3.86347	0.000143058	0.00576516	0.624593	-3.80282
ZCCHC2	0.34534	8.47617	3.86441	0.000143646	0.00577694	0.688596	3.8018
PRKRIR	-0.200303	7.60864	-3.84674	0.000143942	0.00577694	0.596428	-3.80129
LOC284475	0.221213	5.41119	3.84012	0.000147935	0.00592497	0.570375	3.79451
PALLD	-0.328825	5.13867	-3.83748	0.000148708	0.00594373	0.579705	-3.79322
GAS7	-0.256945	8.30456	-3.83865	0.000149109	0.00594759	0.589807	-3.79255
TCTN1	-0.325425	4.83388	-3.82792	0.000154275	0.0061411	0.545906	-3.78408
TBL1X	-0.211236	8.78938	-3.82548	0.000155635	0.00618262	0.53379	-3.7819
DNAJC3	-0.194736	9.31424	-3.82436	0.000157673	0.00625082	0.538409	-3.77866
FANCI	0.219381	5.55954	3.8137	0.00016567	0.00655454	0.468458	3.76632
DYNC2H1	-0.244	3.2685	-3.81144	0.000169544	0.00669423	0.451251	-3.76054
RAB8A	0.144008	10.4714	3.79939	0.000172462	0.0067957	0.447044	3.75627
TIMELESS	0.249673	5.63251	3.79954	0.000173448	0.00682076	0.453939	3.75485
NCKAP1L	0.164227	8.26408	3.80825	0.000176001	0.00690724	0.430796	3.75118
PRKCE	0.21119	5.03277	3.7933	0.000176775	0.0069237	0.409975	3.75008
PSMA4	0.152119	8.79606	3.79197	0.000177467	0.00693685	0.409252	3.7491
MAML3	-0.292159	6.52947	-3.78825	0.000179921	0.00701872	0.407511	-3.74566
HAR1A	-0.197319	3.27314	-3.78474	0.000182376	0.00710029	0.38576	-3.74226
NUF2	0.220933	3.0677	3.78346	0.00018327	0.00712089	0.380891	3.74103
CCNA1	0.324085	3.00207	3.78305	0.000185013	0.00717432	0.400191	3.73865
C19orf42	-0.204631	8.27611	-3.78554	0.000186464	0.00721621	0.358439	-3.73668
MTERFD3	-0.322854	6.19367	-3.77736	0.00018777	0.00723924	0.372098	-3.73493
SLC20A1	0.179548	9.68023	3.78189	0.000187801	0.00723924	0.399636	3.73489
INHBA	0.179063	3.80868	3.77792	0.000188863	0.0072574	0.347386	3.73347
BTBD7	-0.186387	8.48901	-3.77554	0.000189016	0.0072574	0.364807	-3.73326
CCNE1	0.194151	5.49065	3.7741	0.000190008	0.00728114	0.358765	3.73194
C4orf46 /// TOMM7	-0.178686	10.7837	-3.77285	0.000190767	0.00729591	0.348868	-3.73094
FAM46A	0.243826	8.76013	3.77121	0.000192101	0.00731893	0.348551	3.72918
KCNN3	0.186138	3.46101	3.77878	0.00019212	0.00731893	0.333872	3.72916
TRANK1	0.200335	9.01056	3.76591	0.000196173	0.0074588	0.332477	3.72389
NFKBID	0.246176	5.85591	3.78154	0.0001969	0.00747187	0.335059	3.72296
RPL9	-0.112319	11.9367	-3.76145	0.000199314	0.00754771	0.308615	-3.71988
WDFY1	0.219675	7.76625	3.761	0.000199673	0.00754771	0.311036	3.71943
CDCA8	0.195508	3.77127	3.75887	0.000201413	0.00759876	0.306077	3.71724
PDZK1IP1	-0.386286	8.90769	-3.76677	0.000201946	0.00760416	0.352287	-3.71657
FLJ33065	0.263277	4.43526	3.75853	0.000202779	0.00762082	0.283766	3.71553
BOK	-0.187539	3.60561	-3.75717	0.000204285	0.00766266	0.278171	-3.71366
OAS2	0.363403	8.63838	3.78336	0.000206893	0.00774557	0.424825	3.71045
DDX60	0.425724	8.67035	3.77109	0.000211622	0.00789292	0.380336	3.70472
NARF	-0.198175	8.38076	-3.75021	0.000211638	0.00789292	0.291795	-3.7047
CD44	-0.171828	9.6585	-3.743	0.000216086	0.00803905	0.22322	-3.69943
PHF8	-0.178149	8.15013	-3.74322	0.000217032	0.00803905	0.219488	-3.69832
FBXL14	-0.221321	8.15262	-3.73917	0.000217067	0.00803905	0.230903	-3.69828
SDC1	0.231424	4.28612	3.73906	0.000217205	0.00803905	0.23663	3.69812
LOC439911	-0.308819	7.45712	-3.73844	0.000218158	0.00805905	0.239795	-3.697
YBX1	-0.207782	11.1394	-3.73658	0.000219194	0.008082	0.224622	-3.6958
RPL31 /// RPL31P11	-0.0826302	12.3594	-3.73462	0.000222101	0.00817372	0.201371	-3.69245
RBM39	-0.100024	11.0515	-3.73013	0.000225435	0.00827227	0.187881	-3.68866
LOC158960	0.213314	7.96831	3.72917	0.000225627	0.00827227	0.19414	3.68845
HIST2H4A /// HIST2H4B	0.209784	3.59055	3.73015	0.000226496	0.0082873	0.181035	3.68747
RPLP2	-0.104381	11.8634	-3.72899	0.000227129	0.0082873	0.175581	-3.68676
LILRA1	-0.233046	9.15391	-3.72958	0.000227311	0.0082873	0.218833	-3.68655
GBP5	0.282893	9.95586	3.72988	0.000229724	0.00835965	0.224561	3.68386
SESN1	-0.211262	6.04234	-3.7232	0.000231525	0.00840947	0.190287	-3.68188
RHOQ	-0.17941	9.52828	-3.71858	0.000235093	0.0085232	0.154027	-3.67798
FLJ44342	-0.19923	9.45735	-3.71736	0.000235833	0.00853419	0.158992	-3.67717
XYLT1	-0.237542	7.24546	-3.71559	0.000240615	0.00868929	0.122534	-3.67205
FAM48A	-0.144443	9.32647	-3.7157	0.00024101	0.00868929	0.125803	-3.67163
CALML4	0.243994	6.89713	3.7114	0.000241851	0.00870352	0.128477	3.67074
MRPS18A	0.145912	6.50979	3.71144	0.000243075	0.00873145	0.117599	3.66945
PCYOX1	-0.24666	5.91517	-3.70887	0.000243588	0.0087338	0.126743	-3.66891
HIST1H2BF	0.198131	5.74712	3.70621	0.000246785	0.00883217	0.132974	3.66557
GNGT2	0.202613	5.23821	3.70338	0.000248817	0.00888859	0.106288	3.66347
BLZF1	0.269791	5.7067	3.69902	0.000253399	0.00903574	0.0837265	3.6588
DISC1 /// TSNAX-DISC1	0.254577	6.50911	3.69796	0.000255904	0.00910841	0.10807	3.65628
ANKRD11	-0.176857	8.01418	-3.69932	0.000259479	0.00921884	0.0531369	-3.65272
ACO1	0.269129	5.83025	3.69122	0.000260635	0.00924307	0.0763806	3.65158
TAF4	-0.189285	7.1056	-3.6898	0.000261804	0.00926768	0.0670659	-3.65043
CCDC97	0.154111	6.73179	3.68413	0.000269046	0.00950332	0.0273503	3.64341
HIST1H2AJ	0.173338	7.66923	3.68328	0.000269891	0.00950332	0.0596912	3.64261
PFN2	-0.314086	5.77034	-3.68439	0.000270201	0.00950332	0.0676223	-3.64231
TRIM34 /// TRIM6-TRIM34	0.227147	7.81584	3.68122	0.00027041	0.00950332	0.0371564	3.64211
CIC	-0.1337	6.31898	-3.67934	0.000272625	0.00956394	0.0210533	-3.64001
APOBEC3F	0.196398	5.70465	3.67873	0.000275224	0.00962603	0.0120184	3.63757
LOC339929	0.193754	2.15173	3.67861	0.000275382	0.00962603	-0.0058273	3.63742
EIF3C /// EIF3CL	-0.202153	7.98276	-3.67498	0.000276846	0.00965991	0.0169818	-3.63605
PGAP1	0.298465	4.888	3.67482	0.00027846	0.00969888	0.030081	3.63456
OASL	0.374917	9.23556	3.70376	0.000280001	0.00973516	0.164832	3.63313
PPM1L	-0.301327	5.75759	-3.67124	0.000281398	0.00976632	0.01351	-3.63185
RPS10	-0.091988	12.773	-3.6624	0.000290268	0.0100563	-0.024861	-3.62383
PI4K2B	0.269225	6.45101	3.66155	0.000291831	0.0100925	-0.0196004	3.62245
S100A7	0.224588	4.27993	3.65998	0.000293732	0.0101402	-0.0517563	3.62077
TMEM60	0.239089	7.54054	3.65714	0.000296121	0.0102047	-0.0414927	3.61867
NACA	-0.113293	11.8378	-3.65871	0.00030045	0.0103356	-0.0803108	-3.61491
C20orf196	0.149636	5.97709	3.65367	0.000302217	0.0103744	-0.0803095	3.61339
CMPK2	0.472912	8.52599	3.67886	0.000302643	0.0103744	0.0832684	3.61303
EIF2C2	-0.168239	9.26992	-3.64928	0.000305309	0.0104474	-0.0846551	-3.61075
BNIP3L	-0.215523	10.5962	-3.64921	0.000306347	0.0104646	-0.05712	-3.60987
SLC39A11	0.181415	7.34209	3.64711	0.000309988	0.0105705	-0.0585567	3.60681
TRPC2	0.156069	4.69732	3.64706	0.000312434	0.0106353	-0.111345	3.60477
DFNB59	-0.330039	4.31859	-3.63879	0.000317127	0.0107762	-0.111523	-3.60089
FFAR2	0.293408	7.29108	3.63739	0.000321506	0.010906	-0.0884071	3.59733
SP110	0.174066	10.5799	3.63845	0.000322946	0.0109359	-0.080246	3.59616
FLJ36031	0.32164	6.19797	3.6331	0.000326904	0.0110507	-0.104503	3.59299
PSME1	0.122375	10.799	3.63019	0.000329059	0.0111043	-0.1554	3.59128
MAD2L1	0.299248	4.99661	3.62639	0.000332079	0.0111869	-0.1463	3.5889
ZNF204P	-0.272553	3.26686	-3.62424	0.000334849	0.0112607	-0.15026	-3.58673
TMEM229B	0.234093	7.26033	3.62147	0.000338324	0.0113539	-0.159566	3.58404
HEXIM2	0.258147	5.51185	3.62269	0.000338784	0.0113539	-0.14271	3.58368
SLC25A6	-0.202161	9.96695	-3.61882	0.000341595	0.0114285	-0.176969	-3.58152
SPG11	0.17799	9.0113	3.62055	0.000342927	0.0114508	-0.192492	3.58051
NDST2	-0.166686	6.9713	-3.61871	0.000343435	0.0114508	-0.196602	-3.58012
EIF4B	-0.143701	11.0102	-3.6178	0.000344472	0.0114597	-0.158943	-3.57933
ALCAM	-0.246196	8.44817	-3.61688	0.000345247	0.0114597	-0.163068	-3.57875
TLR7	0.317355	6.97748	3.61655	0.000345466	0.0114597	-0.166254	3.57858
LOC100310756	0.171445	6.48722	3.61403	0.00034776	0.0115162	-0.186786	3.57685
MS4A4A	0.336903	5.42826	3.61983	0.000349768	0.011557	-0.133008	3.57534
USP7	-0.130621	8.7215	-3.61222	0.000350993	0.011557	-0.210917	-3.57443
MED27	0.179153	6.41692	3.61197	0.000351081	0.011557	-0.185361	3.57436
HIST1H2BC	0.328497	7.05528	3.61186	0.000351361	0.011557	-0.184502	3.57416
TK1	0.187314	4.68128	3.60597	0.000358669	0.0117775	-0.228291	3.56876
SERPINE1	0.169025	4.08799	3.60379	0.000362083	0.0118696	-0.240453	3.56628
ABHD6	-0.183156	6.08558	-3.59981	0.000368039	0.0120446	-0.26316	-3.562
DNAJC15	0.264269	8.04166	3.59933	0.000368992	0.0120556	-0.219844	3.56132
CNTNAP3B	-0.467747	5.22535	-3.59808	0.000372257	0.012132	-0.215605	-3.55901
CKS1B	0.285994	5.08866	3.59727	0.000373139	0.012132	-0.277188	3.55839
CYSLTR1	0.27125	7.52468	3.59822	0.000373197	0.012132	-0.214527	3.55835
PHACTR1	0.287477	5.49084	3.60169	0.00037472	0.0121466	-0.193476	3.55728
FAM173B	-0.192542	5.60386	-3.59374	0.00037489	0.0121466	-0.252786	-3.55716
KLHL5	-0.27462	5.6183	-3.59265	0.000376441	0.0121766	-0.255952	-3.55607
PYGL	-0.207039	10.3018	-3.5977	0.000377846	0.0122018	-0.207375	-3.55509
NCRNA00201	-0.161238	9.8391	-3.59116	0.000378556	0.0122045	-0.259685	-3.5546
USP34	-0.123922	8.92188	-3.58858	0.000385132	0.0123961	-0.300778	-3.55007
COMMD4	0.258302	5.37256	3.58659	0.000386894	0.0124322	-0.300607	3.54887
FAM8A1	0.215015	8.69638	3.58313	0.000390531	0.0125285	-0.279765	3.5464
IFI27	0.625241	8.74117	3.61493	0.000391255	0.0125311	-0.1156	3.54591
PRKAR2B	-0.301383	7.85895	-3.58413	0.000392531	0.0125513	-0.261467	-3.54506
MICALL1	0.247834	5.13122	3.58179	0.000393893	0.0125743	-0.321238	3.54414
FANCL	0.301635	6.12752	3.57699	0.000399248	0.0127244	-0.302015	3.54058
PPM1F	-0.200505	8.27052	-3.57479	0.000403342	0.0128339	-0.301908	-3.53789
ZNF496	0.323534	6.49485	3.57548	0.000405355	0.0128683	-0.289383	3.53657
SBNO1	-0.169544	8.88857	-3.57225	0.000405743	0.0128683	-0.329851	-3.53632
RPA4	0.199443	3.56799	3.57429	0.00040713	0.0128913	-0.355576	3.53542
ABHD14B	-0.224477	7.03285	-3.56512	0.000416964	0.0131813	-0.362174	-3.52911
ELL2	0.253877	7.63703	3.5648	0.000419025	0.0132251	-0.332245	3.5278
MNT	-0.154822	7.54427	-3.5568	0.00042963	0.0135379	-0.37278	-3.52118
MRPS18C	0.213015	7.00197	3.5529	0.000438118	0.0137831	-0.40774	3.51599
SF3B14	0.137271	9.77369	3.55856	0.000439237	0.013796	-0.429979	3.51531
ARL16	-0.180268	6.99078	-3.55084	0.000442756	0.0138842	-0.373191	-3.51319
VPS35	-0.135473	10.0953	-3.54835	0.000446719	0.013986	-0.445498	-3.51082
RPS6KA5	-0.270455	6.31995	-3.54492	0.000450402	0.0140787	-0.400037	-3.50864
LMO2	0.161208	8.65596	3.54258	0.000453467	0.0141518	-0.409079	3.50684
PLSCR4	0.225622	2.78173	3.54192	0.000454246	0.0141535	-0.413459	3.50638
MX1	0.365465	9.73705	3.56285	0.000462552	0.0143893	-0.286278	3.50155
GCC1	0.168676	7.19548	3.5361	0.000464117	0.014415	-0.460345	3.50065
RAD1	-0.22327	5.99052	-3.53164	0.00047112	0.0145901	-0.472664	-3.49666
RAB22A	-0.175009	8.53448	-3.53162	0.000471252	0.0145901	-0.473849	-3.49659
DDX60L	0.259212	10.1092	3.53583	0.000472354	0.014601	-0.409654	3.49596
VRK2	0.230959	6.84284	3.52734	0.000478828	0.0147778	-0.463138	3.49233
TFEC	0.276311	7.47767	3.52559	0.000481369	0.0148327	-0.476158	3.49091
FAM71F2	-0.24875	3.92464	-3.52551	0.000483191	0.0148654	-0.464029	-3.48991
CD14	0.217194	9.08982	3.5208	0.000489768	0.015044	-0.49366	3.48629
EEF1A1	-0.0884883	12.4489	-3.51935	0.000492324	0.0150987	-0.498936	-3.4849
SEPT4	0.263473	4.57092	3.51745	0.000495744	0.0151797	-0.50557	3.48305
RPS8	-0.161477	11.3156	-3.5168	0.00049865	0.0152328	-0.48973	-3.48148
FXR1	-0.165785	8.79506	-3.51796	0.00049904	0.0152328	-0.534238	-3.48127
RNASEH1	0.174112	6.68755	3.51313	0.00050398	0.0153596	-0.533567	3.47863
MOBKL2C	0.209383	6.87689	3.50963	0.000512429	0.0155927	-0.511871	3.47417
SP100	0.200451	9.82915	3.50575	0.000524847	0.0159457	-0.50959	3.46774
FAM36A	-0.164396	8.16642	-3.49807	0.000534386	0.0162103	-0.593531	-3.4629
CISH	0.240033	7.89911	3.49313	0.00054684	0.0165623	-0.55504	3.4567
RPL10L	-0.170596	5.0284	-3.48696	0.000553578	0.0167404	-0.606262	-3.45339
RPS15A	-0.0803701	12.4322	-3.48609	0.000559957	0.016907	-0.649428	-3.4503
SERTAD1	0.181519	5.9489	3.48537	0.000564936	0.0170161	-0.657765	3.44791
VCL	-0.138923	10.0039	-3.49225	0.000565313	0.0170161	-0.528898	-3.44773
PPTC7	-0.143779	10.0977	-3.47851	0.00057268	0.0172069	-0.613115	-3.44423
DDI2 /// RSC1A1	0.284742	3.69006	3.4773	0.000573418	0.0172069	-0.629515	3.44389
ABHD2	-0.220864	9.36359	-3.47655	0.000578408	0.01733	-0.612104	-3.44154
SCNM1	0.170068	8.90759	3.47417	0.000579672	0.0173413	-0.727121	3.44095
CLEC2B	0.155731	10.9801	3.47197	0.000586154	0.0175061	-0.636103	3.43794
DDAH2	0.189214	6.87088	3.47096	0.000586978	0.0175061	-0.645899	3.43756
LOC100129387	-0.195689	6.93326	-3.47619	0.000587967	0.0175089	-0.701215	-3.43711
IL2RG	0.158632	10.1123	3.47932	0.000589596	0.0175306	-0.693755	3.43636
UBXN7	-0.225869	6.72751	-3.47202	0.000591278	0.0175538	-0.698044	-3.43558
PDZD4	-0.246789	6.6598	-3.47192	0.00059819	0.0177073	-0.605389	-3.43243
FBXO33	-0.200433	7.70359	-3.46779	0.000598264	0.0177073	-0.700386	-3.4324
MUTED /// TXNDC5	0.363075	7.08819	3.46537	0.000600908	0.0177587	-0.651405	3.4312
ZNF74	-0.168942	4.4166	-3.46215	0.000608647	0.0179601	-0.71834	-3.42773
MRPL51 /// SPTLC1	0.169634	5.86367	3.45883	0.000612517	0.0180471	-0.694119	3.42601
IGH@ /// IGHA1 /// IGHA2 /// IGHG1 /// IGHG3 /// IGHM /// IGHV4-31	0.224224	5.69134	3.46045	0.000617224	0.0181583	-0.654851	3.42393
RNPEP /// TMEM189 /// TMEM189-UBE2V1 /// UBE2V1	-0.164149	6.50456	-3.46021	0.0006214	0.0182536	-0.647709	-3.4221
ESPL1	0.174049	3.96711	3.45413	0.000622881	0.0182696	-0.792947	3.42145
EMR3	-0.279275	8.39036	-3.45775	0.000627042	0.018364	-0.650096	-3.41964
OSCAR	0.240035	8.09513	3.45129	0.000630273	0.018415	-0.707207	3.41824
LOC441167	-0.170977	3.55949	-3.45414	0.00063067	0.018415	-0.766084	-3.41807
FHL1	-0.300731	7.15798	-3.44964	0.0006353	0.0185225	-0.704112	-3.41608
HIST1H2BI	0.190671	5.88971	3.44962	0.000636277	0.0185233	-0.698729	3.41566
TMEM51	0.169279	5.16183	3.44574	0.000644923	0.0187242	-0.712435	3.41198
PTGS1	-0.191238	9.47437	-3.45386	0.000645098	0.0187242	-0.65197	-3.41191
HIST1H2BD	0.28153	7.24636	3.4465	0.00065181	0.0188909	-0.691443	3.40909
LPCAT2	-0.2627	8.08836	-3.44137	0.000656077	0.0189614	-0.722319	-3.40731
CS	-0.156675	9.32425	-3.44166	0.000656458	0.0189614	-0.798116	-3.40715
FAM200B	-0.20548	8.31343	-3.43918	0.000657161	0.0189614	-0.7543	-3.40685
SUV39H2	0.18392	2.75466	3.43839	0.000659398	0.0189979	-0.774285	3.40593
MBNL3	-0.277965	9.28145	-3.44068	0.000660491	0.0190013	-0.719423	-3.40548
CARD6	0.193841	8.24569	3.4385	0.000665506	0.0191174	-0.72527	3.40341
AKAP2 /// PALM2-AKAP2	0.312179	6.56251	3.43348	0.000678392	0.0194589	-0.738013	3.39817
NOP10	0.185747	9.90064	3.43141	0.000681716	0.0195255	-0.823477	3.39683
HERC5	0.386512	8.91422	3.45139	0.000683613	0.0195511	-0.633103	3.39607
IGJ	0.572333	7.61322	3.42924	0.000687886	0.0196304	-0.749764	3.39436
IDH2	0.219399	6.35685	3.42615	0.000688398	0.0196304	-0.796778	3.39416
C10orf12	-0.144923	8.21499	-3.4256	0.000691063	0.0196777	-0.825728	-3.3931
RGL1	0.231325	5.82628	3.42664	0.00069307	0.0196974	-0.766389	3.39231
RTN1	-0.222675	7.10517	-3.4362	0.000693778	0.0196974	-0.703113	-3.39203
AIM2	0.306076	8.51322	3.42425	0.000701851	0.0198977	-0.763514	3.38885
TNK2	0.146991	8.51059	3.42441	0.000721964	0.0204382	-0.879683	3.3811
UNC93B1	0.178739	5.32966	3.41516	0.00072565	0.0205128	-0.888745	3.3797
VIPR1	-0.209362	6.81342	-3.4105	0.000728995	0.0205775	-0.833228	-3.37844
HNRNPL	-0.213657	7.54774	-3.41108	0.000732357	0.0206425	-0.890835	-3.37717
C16orf42	-0.164756	7.13576	-3.40845	0.000735215	0.0206932	-0.882567	-3.3761
HLA-E	0.0797419	12.0232	3.40429	0.000744607	0.0209273	-0.883472	3.37261
RSAD2	0.478359	9.65788	3.42237	0.000758925	0.0212975	-0.71848	3.36736
TNFSF13B	0.214298	10.4743	3.40296	0.000759962	0.0212975	-0.828046	3.36698
TRAF3IP2	0.160619	5.64215	3.39645	0.000765445	0.0214035	-0.907174	3.365
ANO5	0.21131	2.51221	3.39729	0.00076594	0.0214035	-0.864006	3.36482
BRD8	-0.17523	8.35734	-3.39454	0.000771117	0.0215174	-0.922792	-3.36296
SFT2D2	0.191068	5.61116	3.39281	0.000779507	0.0217204	-0.94514	3.35997
AKIRIN2	0.194167	8.01824	3.39034	0.000782218	0.0217649	-0.900014	3.35901
F13A1	-0.213107	8.28956	-3.39132	0.000786919	0.0218645	-0.875225	-3.35736
OAT	-0.220032	7.1567	-3.38721	0.000790491	0.0219325	-0.913867	-3.3561
HINT3	0.218025	3.56164	3.38618	0.000801483	0.0222059	-0.983697	3.35228
SOAT1	-0.200819	8.44506	-3.38266	0.000806067	0.0223012	-0.969693	-3.3507
FAM91A2 /// FLJ39739 /// LOC100132057 /// LOC100286793 /// LOC728855 /// LOC728875	0.171761	9.63384	3.38047	0.000812937	0.0224306	-0.92273	3.34835
LOC100294182 /// RPL3	-0.149141	11.2723	-3.38015	0.000813043	0.0224306	-0.917108	-3.34832
NRARP	0.141476	5.08017	3.37899	0.000814741	0.0224456	-0.970732	3.34774
SIGLEC10 /// SIGLEC12	-0.238877	9.32082	-3.38248	0.000820539	0.0225735	-0.881969	-3.34577
GCNT2	0.223165	6.76731	3.3779	0.000824185	0.0226419	-0.915204	3.34454
C22orf37	0.202571	6.61114	3.3724	0.000833001	0.0228519	-0.958284	3.34159
EXO1	0.157127	3.84944	3.37201	0.00083472	0.0228669	-0.993657	3.34102
DHRS7	-0.13282	10.2325	-3.37203	0.000839171	0.0229566	-0.937266	-3.33954
C22orf36	-0.219414	4.89279	-3.3697	0.000847641	0.0231558	-1.03472	-3.33675
GTF2I /// GTF2IP1 /// LOC100093631	-0.115353	10.397	-3.36618	0.000854418	0.0233083	-0.963043	-3.33454
FANCB	0.197985	2.70109	3.36606	0.000859047	0.0234018	-1.03424	3.33303
BMPR2	0.237614	5.83524	3.36276	0.000860868	0.0234187	-1.00127	3.33244
C15orf48	0.205441	4.07489	3.3587	0.000876765	0.023818	-1.04243	3.32735
LOC729991	-0.187483	8.89958	-3.35441	0.00088892	0.0241143	-1.00504	-3.32351
EEF1A1 /// EEF1A1P9	-0.0875208	12.3407	-3.35324	0.000890145	0.0241143	-1.02433	-3.32313
TRIM52	-0.181141	7.79742	-3.35248	0.000892626	0.0241479	-1.02417	-3.32235
RIPK2	0.211735	7.36459	3.35072	0.000901985	0.0243673	-1.06562	3.31944
SNHG10	-0.208579	7.12498	-3.34984	0.000903235	0.0243673	-1.06867	-3.31905
DUSP13	0.185417	4.33283	3.34719	0.000909011	0.0244893	-1.0489	3.31727
RBM43	0.280108	6.06437	3.34498	0.000917333	0.0246794	-1.04041	3.31472
LOC100132116	0.181382	3.81641	3.34333	0.000924459	0.0248369	-1.03605	3.31256
SYNE2	-0.206077	7.38292	-3.34159	0.000927853	0.0248938	-1.05121	-3.31154
FNIP1 /// RAPGEF6	-0.185349	8.84121	-3.34018	0.00093158	0.0249594	-1.06715	-3.31041
EIF4EBP2	-0.109593	9.96021	-3.34097	0.000935455	0.0250289	-1.10645	-3.30925
THOC5	-0.197452	8.84171	-3.33782	0.000942203	0.0251749	-1.05278	-3.30724
STRADB	-0.240228	10.3652	-3.33779	0.000949803	0.0253432	-1.03172	-3.30499
SETD7	-0.184541	6.45443	-3.33412	0.000951566	0.0253556	-1.08282	-3.30447
ZYG11B	-0.209294	8.03519	-3.33304	0.000956215	0.0254447	-1.1109	-3.3031
RPL22	-0.122474	11.5904	-3.33229	0.000957614	0.0254472	-1.08917	-3.30269
IFI44	0.424472	9.24746	3.35139	0.000960742	0.0254956	-0.937483	3.30178
TLR10	-0.260754	5.87603	-3.32838	0.000974199	0.0258176	-1.07716	-3.29787
PSMC2	0.161106	8.61573	3.32672	0.000976407	0.025841	-1.10611	3.29724
TAGLN2	-0.167893	9.7417	-3.32621	0.000980352	0.0258798	-1.14004	-3.29611
RAB4A /// SPHAR	-0.215301	6.93095	-3.3253	0.000981462	0.0258798	-1.13001	-3.29579
LILRB4	0.14901	5.873	3.32642	0.000981852	0.0258798	-1.08563	3.29568
KMO	0.268195	6.63928	3.32511	0.000998258	0.0262624	-1.06046	3.29102
C12orf39	-0.376813	5.10252	-3.32289	0.000999063	0.0262624	-1.08097	-3.29079
FLJ45340	-0.179449	9.93917	-3.31926	0.00100552	0.0263966	-1.10438	-3.28898
PCNA	0.20232	5.55643	3.31792	0.00100871	0.0264448	-1.16514	3.28809
GBE1	-0.205905	7.4538	-3.31523	0.00101587	0.0265966	-1.14956	-3.2861
LOC283588	-0.21043	6.61691	-3.31429	0.00102081	0.0266903	-1.12994	-3.28473
DDX19A	0.191477	5.22375	3.31389	0.00102219	0.0266905	-1.17434	3.28435
CBR1	0.191619	5.88714	3.30981	0.0010362	0.02702	-1.15427	3.28051
OPTC	-0.151365	2.66183	-3.31371	0.00103907	0.0270589	-1.21865	-3.27973
BAG1	-0.252896	9.96137	-3.31243	0.00104263	0.0271024	-1.10232	-3.27876
MRC1 /// MRC1L1	-0.213738	3.37926	-3.30941	0.00104352	0.0271024	-1.12836	-3.27852
SEC61A2	-0.171451	6.73079	-3.30809	0.00104534	0.0271135	-1.13869	-3.27803
FBL	-0.21157	8.6612	-3.30602	0.00104875	0.0271658	-1.17446	-3.27711
KLF13	-0.158058	8.16483	-3.30959	0.0010515	0.027201	-1.21355	-3.27637
SEMA3G	0.173398	3.89191	3.30315	0.00106002	0.0273851	-1.17281	3.27409
CHD7	0.233084	7.06388	3.3012	0.00106633	0.0275117	-1.18983	3.27241
FABP5	0.215606	5.85689	3.30335	0.00106857	0.0275329	-1.2251	3.27182
PABPC1 /// RLIM	-0.148062	9.12018	-3.29635	0.00108571	0.0279378	-1.22557	-3.26732
MBD4	-0.14028	8.5338	-3.29496	0.00108994	0.0280097	-1.22116	-3.26622
TMEM164	-0.186046	8.66639	-3.29906	0.00109733	0.0281625	-1.13048	-3.2643
IFI44L	0.492708	9.06618	3.31459	0.00110533	0.0283305	-1.03749	3.26225
TRPC1	-0.236246	3.81201	-3.29116	0.00111214	0.0284675	-1.17973	-3.26051
GBP6	0.280791	2.75974	3.2882	0.00111533	0.0285119	-1.23665	3.25969
CLEC2L	-0.13204	4.62229	-3.28993	0.00111745	0.0285286	-1.27834	-3.25915
FAM122C	0.243102	4.77199	3.29256	0.00112124	0.028588	-1.2973	3.25819
CASP7	0.207284	6.43921	3.28726	0.00112589	0.0286691	-1.19596	3.25702
PTK2B	0.141088	8.47095	3.28452	0.00113361	0.0288279	-1.21395	3.25508
CEP68	-0.201957	7.06042	-3.28354	0.00113602	0.0288317	-1.21825	-3.25448
MPZL3	-0.131321	10.9082	-3.28902	0.00113671	0.0288317	-1.16049	-3.2543
CDC42SE2	-0.125147	10.7813	-3.28028	0.00115348	0.029191	-1.29798	-3.25014
BEND2	-0.230484	7.32629	-3.28591	0.00115534	0.029191	-1.16439	-3.24968
PLCB1	-0.249204	4.20913	-3.27859	0.00115537	0.029191	-1.23463	-3.24968
C1orf224	0.218716	4.87379	3.27601	0.00116402	0.0293345	-1.25162	3.24755
ZNF350	0.159237	6.97821	3.27691	0.00116406	0.0293345	-1.30062	3.24754
CCNB1	0.281936	3.31742	3.27049	0.0011851	0.0298262	-1.28482	3.24244
CD274	0.350546	7.79117	3.27138	0.00119361	0.0300017	-1.23252	3.2404
STRN	-0.154042	7.27768	-3.26894	0.00119709	0.0300224	-1.3336	-3.23957
EEF2K	-0.267875	6.04879	-3.26776	0.00119751	0.0300224	-1.27531	-3.23947
ALDH6A1	-0.233356	7.12182	-3.26699	0.00119935	0.0300301	-1.29713	-3.23903
IDH1	0.173201	8.37597	3.26638	0.00120192	0.0300558	-1.30105	3.23842
PTAFR	-0.160428	9.1665	-3.26609	0.00120485	0.0300904	-1.27712	-3.23773
IFI27L1	0.142863	6.06753	3.26294	0.00121749	0.0303401	-1.32803	3.23475
MPZL1	-0.251953	8.85584	-3.27102	0.00121796	0.0303401	-1.20096	-3.23464
LGTN	-0.218273	7.01296	-3.26239	0.00122106	0.0303514	-1.33897	-3.23391
SELL	0.121855	11.3441	3.26186	0.00122152	0.0303514	-1.29816	3.23381
CAT	-0.192315	8.90654	-3.26632	0.00122478	0.030363	-1.23637	-3.23305
SEMG1	-0.259224	2.68335	-3.26268	0.0012251	0.030363	-1.26981	-3.23297
RRP7A	0.168819	4.66755	3.25898	0.00123306	0.0305214	-1.32963	3.23112
TRIM22	0.222918	9.60054	3.26374	0.00123518	0.030535	-1.24276	3.23063
BCL2A1	0.175276	10.4429	3.25704	0.00124186	0.0306447	-1.31011	3.22909
ZNF185	-0.162857	8.99461	-3.26856	0.00124276	0.0306447	-1.19938	-3.22888
TLE4	0.156701	9.02314	3.25239	0.00126087	0.0310399	-1.34668	3.22474
LOC149832	-0.162459	9.17117	-3.25238	0.00126196	0.0310399	-1.32579	-3.22449
NINJ1	0.223665	8.3054	3.25163	0.00126397	0.0310501	-1.34306	3.22404
PSMB4	-0.107906	10.7264	-3.2515	0.00126576	0.0310549	-1.36266	-3.22363
NFYA	0.169647	7.35289	3.25127	0.00127937	0.0313494	-1.40219	3.22057
ZNF230	0.229153	6.29668	3.24849	0.00128225	0.0313623	-1.32201	3.21992
GDF11	-0.215167	5.9215	-3.24844	0.00128311	0.0313623	-1.39094	-3.21973
VANGL1	0.154594	4.91579	3.24618	0.00128766	0.0314116	-1.36021	3.21872
KPTN	0.218684	5.78142	3.24757	0.00128835	0.0314116	-1.32385	3.21856
TRBV27	-0.288209	5.99344	-3.25632	0.00129241	0.0314712	-1.23685	-3.21766
MAPK8	-0.185351	8.07392	-3.24428	0.00129622	0.0315247	-1.37283	-3.21682
PGAP2	0.131759	6.03132	3.24425	0.00129877	0.0315473	-1.38958	3.21625
FBXL17	-0.1841	7.06284	-3.24745	0.00130353	0.0316235	-1.42312	-3.2152
GATS	0.131571	5.76227	3.24339	0.00130552	0.0316326	-1.4074	3.21476
PPFIBP2	0.212508	5.3355	3.24198	0.0013079	0.031645	-1.35255	3.21424
LOC100288617	-0.195765	6.23969	-3.24371	0.00130928	0.031645	-1.3174	-3.21394
SLC46A1	-0.168198	4.40289	-3.23847	0.00132194	0.0319101	-1.37888	-3.21117
UQCRB	-0.148024	9.92335	-3.24293	0.00132352	0.0319101	-1.44597	-3.21083
H2AFZ	-0.131787	9.60829	-3.23856	0.00132519	0.0319109	-1.41479	-3.21047
PDZD8	-0.250687	7.73841	-3.23693	0.00132937	0.031972	-1.37497	-3.20956
PATL2	0.233282	7.97107	3.24013	0.00133299	0.0319919	-1.32207	3.20878
YTHDF1	-0.11673	10.5699	-3.23592	0.00133428	0.0319919	-1.40752	-3.2085
WWP1	-0.263408	6.8125	-3.23593	0.00133511	0.0319919	-1.41006	-3.20832
PGM2L1	-0.265034	7.33926	-3.23354	0.00135421	0.0324096	-1.35752	-3.20424
UBL3	-0.191478	7.78822	-3.23046	0.0013583	0.0324677	-1.50363	-3.20337
VPS39	0.120466	6.57968	3.22927	0.00136443	0.0325743	-1.42263	3.20207
RELL1	-0.223351	9.31718	-3.22801	0.0013716	0.032686	-1.39212	-3.20056
RPS14P3	-0.115813	11.215	-3.22769	0.00137292	0.032686	-1.39533	-3.20028
RIOK3	-0.286825	8.67008	-3.23227	0.00137413	0.032686	-1.33537	-3.20003
RPL6	-0.106395	11.3797	-3.2262	0.00138048	0.032797	-1.39528	-3.1987
KLHDC8B	0.26745	6.88352	3.23082	0.00139192	0.0330285	-1.3256	3.19632
PTX3	0.284133	3.44764	3.22325	0.00139425	0.0330436	-1.40241	3.19584
RIN2	0.258624	7.51864	3.22276	0.00139739	0.0330471	-1.40267	3.19519
PKP4	-0.223054	7.25253	-3.22352	0.00139779	0.0330471	-1.39053	-3.19511
PDIA5	0.154987	4.20098	3.21906	0.00141179	0.0333377	-1.44179	3.19223
NDUFAF1	0.154856	6.26405	3.218	0.001417	0.0334203	-1.45037	3.19117
SRA1	0.170235	7.96202	3.21619	0.00142577	0.0335866	-1.4562	3.18938
MICAL2	-0.214226	9.49897	-3.22131	0.00142901	0.0336221	-1.3628	-3.18873
DHDH	0.15414	4.45576	3.21747	0.0014312	0.0336331	-1.49899	3.18828
KIF27	-0.174031	2.53472	-3.21612	0.00143595	0.0337018	-1.40425	-3.18733
IGH@ /// IGHA1 /// IGHD /// IGHG1 /// IGHG3 /// IGHG4 /// IGHM /// IGHV3-23 /// IGHV4-31 /// LOC100290146 /// LOC100290528	0.204986	5.41161	3.21465	0.00143758	0.0337018	-1.42386	3.187
SPSB2	-0.14251	4.74235	-3.21289	0.00144205	0.0337403	-1.4705	-3.1861
KNTC1	0.198427	6.10031	3.21296	0.00144268	0.0337403	-1.47584	3.18597
ATAD5	0.177834	5.64637	3.21165	0.00145097	0.0338937	-1.49373	3.18431
COL6A3	-0.199014	3.52482	-3.21059	0.00145468	0.0339271	-1.445	-3.18358
RBM8A	-0.147933	8.61994	-3.20977	0.00145678	0.0339271	-1.46886	-3.18316
ELF1	0.26025	8.62876	3.21006	0.00145844	0.0339271	-1.4933	3.18283
BRCA1	0.184681	4.55771	3.21025	0.0014596	0.0339271	-1.43262	3.1826
ZNF24	-0.123018	9.11338	-3.20895	0.0014611	0.0339271	-1.4781	-3.1823
PRR13	0.101357	10.5371	3.20866	0.00146364	0.0339458	-1.45622	3.1818
CAV1	0.225002	2.89501	3.20767	0.00146719	0.0339876	-1.47276	3.1811
SLC2A4RG	-0.211832	6.13112	-3.20615	0.00147481	0.0341235	-1.48555	-3.1796
CD300C	0.158764	5.48218	3.20555	0.00147882	0.0341759	-1.46492	3.17881
HP1BP3	-0.147581	9.79044	-3.20463	0.00148227	0.0342149	-1.48544	-3.17813
COMMD7	-0.182385	7.77338	-3.20821	0.00148745	0.0342815	-1.54499	-3.17712
CBWD2	0.221007	6.73183	3.20339	0.00148867	0.0342815	-1.48053	3.17688
TICAM2 /// TMED7-TICAM2	0.211422	7.23779	3.2042	0.00149295	0.0343397	-1.5245	3.17605
EIF3D	-0.144011	9.51141	-3.20179	0.00149671	0.0343856	-1.48452	-3.17532
KCTD14	0.139881	2.88326	3.20139	0.00150185	0.0344554	-1.52214	3.17433
TRIM27	-0.177796	7.5844	-3.20091	0.00150328	0.0344554	-1.47137	-3.17405
HIST1H4H	0.297155	7.03192	3.20665	0.00150866	0.0345381	-1.40275	3.17301
KLF7	-0.172107	9.30574	-3.19725	0.00152129	0.0347863	-1.48453	-3.17059
RIPK3	0.151443	6.91437	3.19653	0.00152717	0.0348799	-1.54207	3.16947
DHX36	0.156804	6.28442	3.19491	0.00153289	0.0349696	-1.53026	3.16838
MTHFD2	0.172683	8.38592	3.19281	0.00155699	0.035478	-1.4714	3.16385
C20orf72	0.167795	6.94344	3.1902	0.00156628	0.0356327	-1.5565	3.16211
FAM158A	0.144923	6.32904	3.18774	0.00156906	0.0356327	-1.5299	3.1616
CENPE	0.173234	2.66107	3.18798	0.00156926	0.0356327	-1.55523	3.16156
PKLR	-0.129469	6.06658	-3.19134	0.00157731	0.0357738	-1.5897	-3.16007
C1orf112	0.178908	5.48307	3.1857	0.00157981	0.0357888	-1.54715	3.15961
ICAM3	-0.169684	11.3224	-3.18554	0.00158312	0.0358222	-1.5152	-3.159
SEC11C	0.166964	7.52231	3.18432	0.00158724	0.0358739	-1.53675	3.15824
CTDSPL	-0.225115	7.13514	-3.18888	0.00159786	0.0360721	-1.45257	-3.1563
ISL2	-0.242334	5.529	-3.18478	0.0016035	0.0361575	-1.47954	-3.15527
CD8B	0.231651	6.99614	3.18786	0.00161356	0.0363123	-1.4406	3.15344
WDR35	-0.182881	4.12336	-3.1831	0.00161461	0.0363123	-1.62476	-3.15325
BRPF1	-0.136603	6.48427	-3.18074	0.00161595	0.0363123	-1.6079	-3.15301
SQLE	0.169938	5.04523	3.17832	0.00162042	0.0363331	-1.54476	3.15221
IL28RA	0.312878	5.12022	3.17923	0.00162274	0.0363331	-1.51355	3.15179
C11orf48	0.143496	8.24711	3.17775	0.00162347	0.0363331	-1.57766	3.15166
HIST1H2BO	0.309999	3.55543	3.1804	0.00162433	0.0363331	-1.4969	3.1515
CALR	0.183372	8.39558	3.17749	0.00162805	0.0363748	-1.59912	3.15083
HARBI1	0.176346	5.03192	3.17784	0.00164113	0.036625	-1.62738	3.1485
RPLP0 /// RPLP0P6	-0.158641	9.22983	-3.17102	0.00166025	0.0369874	-1.56865	-3.14511
C20orf108	-0.268285	10.1168	-3.17463	0.00166116	0.0369874	-1.50817	-3.14495
IPO11 /// LRRC70	-0.327322	5.40843	-3.1699	0.00167253	0.0371965	-1.54525	-3.14295
POLB	0.170703	8.77359	3.16923	0.00167437	0.0371965	-1.56213	3.14263
SLC8A1	-0.317006	6.80244	-3.1669	0.00168235	0.0373314	-1.58993	-3.14124
IL16	-0.139947	9.30694	-3.16615	0.00169032	0.0374656	-1.6347	-3.13985
AIF1	-0.105827	11.7594	-3.1634	0.00170434	0.0377334	-1.58297	-3.13743
PBXIP1	-0.203248	10.5166	-3.16225	0.00171298	0.0378618	-1.65016	-3.13595
PTPRO	-0.103702	11.3504	-3.16124	0.00171545	0.0378618	-1.59537	-3.13553
KLHL21	-0.154307	8.60897	-3.161	0.0017168	0.0378618	-1.59731	-3.1353
MBD6	-0.138471	11.033	-3.16189	0.0017179	0.0378618	-1.57217	-3.13511
LOC727751 /// LOC727849 /// LOC80154	-0.176332	7.16121	-3.16148	0.00172723	0.0379844	-1.55882	-3.13352
MS4A2	0.180906	4.54132	3.15884	0.00172968	0.0379844	-1.60345	3.1331
HS3ST3B1	-0.228258	7.1982	-3.15854	0.00172987	0.0379844	-1.61532	-3.13307
UBTD2	-0.210294	6.16192	-3.16021	0.00173125	0.0379844	-1.66867	-3.13284
PRDM11	-0.164942	4.37525	-3.15927	0.00173817	0.0380932	-1.67333	-3.13167
EMP3	0.143287	10.1781	3.15697	0.00174553	0.0382116	-1.67171	3.13043
CENPN	0.173747	4.32034	3.1549	0.00175082	0.0382739	-1.63291	3.12954
LOC339803	0.272708	3.9339	3.1635	0.0017523	0.0382739	-1.51114	3.12929
ADPRH	0.15249	5.51897	3.15311	0.00176138	0.0384292	-1.63333	3.12777
BAG2	-0.161172	4.75835	-3.15066	0.00177704	0.038697	-1.66127	-3.12517
OAS1	0.378731	9.01686	3.16768	0.00177762	0.038697	-1.47516	3.12507
ACADSB	-0.223976	5.68543	-3.1499	0.00178026	0.0387113	-1.64129	-3.12463
PANK2	0.11257	9.87429	3.15018	0.00178244	0.0387154	-1.61638	3.12427
LOC729083	-0.190808	6.28402	-3.1493	0.00178468	0.0387211	-1.63347	-3.1239
CMPK1	-0.13893	9.21684	-3.14959	0.00178731	0.0387349	-1.6869	-3.12347
GNA15	0.148497	5.40514	3.14748	0.00179462	0.0388502	-1.65925	3.12227
KPNB1	0.130586	10.9028	3.14644	0.00180446	0.0389068	-1.68861	3.12066
ANKHD1	-0.143614	7.42556	-3.14577	0.00180485	0.0389068	-1.66327	-3.1206
RPH3A	0.371524	6.21017	3.15608	0.00180512	0.0389068	-1.52374	3.12055
B3GALT2	-0.177532	4.01549	-3.14865	0.00180521	0.0389068	-1.58911	-3.12054
C6orf47	0.116544	8.12047	3.14616	0.00181106	0.0389533	-1.70029	3.11958
ZNF329	-0.225377	3.88536	-3.14475	0.00181151	0.0389533	-1.65037	-3.11951
WDR45	-0.211581	8.66732	-3.14662	0.00181336	0.0389533	-1.60557	-3.11921
LOC284276	0.150667	3.52243	3.14991	0.00182817	0.0392282	-1.74729	3.11681
APOBEC3G	0.181215	9.34865	3.14285	0.00183298	0.0392882	-1.62598	3.11604
CPD	-0.192412	8.92357	-3.13539	0.00187111	0.0400615	-1.66297	-3.10996
RPS14	-0.089259	12.2997	-3.13386	0.00187772	0.0401589	-1.68533	-3.10892
SESN3	-0.303004	8.34187	-3.13603	0.00188294	0.0402264	-1.62155	-3.1081
MFSD8	-0.18855	7.80987	-3.13233	0.00188788	0.0402878	-1.71526	-3.10733
ABCA1	0.253033	8.39267	3.13189	0.00189807	0.0404611	-1.6596	3.10573
ATP10A	0.250307	7.95938	3.12801	0.00191913	0.0408652	-1.6764	3.10247
FXYD6	0.175305	6.77203	3.12702	0.00192656	0.0409789	-1.67691	3.10133
ORC6L	0.138476	5.07691	3.12544	0.00193044	0.0410165	-1.82193	3.10073
NAP1L3	-0.315395	4.00991	-3.12551	0.0019389	0.0411188	-1.6772	-3.09944
HSH2D	0.202353	7.58347	3.12769	0.0019401	0.0411188	-1.64577	3.09925
C7orf68	-0.178715	4.20529	-3.12456	0.00194316	0.0411188	-1.76928	-3.09878
HOXA1	0.209975	3.98783	3.12397	0.00194538	0.0411188	-1.691	3.09845
CDK17	0.198663	8.31314	3.12309	0.00194579	0.0411188	-1.71703	3.09838
GNB2L1	-0.149935	10.9882	-3.12075	0.00196067	0.0413566	-1.72731	-3.09613
LTA4H	-0.15656	10.3286	-3.12537	0.00196138	0.0413566	-1.64271	-3.09602
CD37	0.157347	8.55702	3.12072	0.00196341	0.0413566	-1.75443	3.09571
PLXNC1	-0.16307	10.0935	-3.12142	0.00197139	0.04148	-1.67812	-3.09451
MAP7	-0.265722	5.32113	-3.1194	0.00197925	0.0415905	-1.6898	-3.09333
HIPK1	-0.131956	9.96884	-3.11789	0.0019818	0.0415905	-1.76448	-3.09295
HOXB4	0.135454	4.80084	3.11732	0.00198304	0.0415905	-1.74844	3.09276
ZNF354C	-0.171036	6.20927	-3.1164	0.0019889	0.0416687	-1.84888	-3.09188
LMNB2	0.160049	4.11886	3.11958	0.00199106	0.0416691	-1.78771	3.09156
BMPR1A	-0.193596	3.69209	-3.11553	0.00199495	0.0416745	-1.75676	-3.09098
HIST2H2AA3	0.207786	9.12096	3.11609	0.00199559	0.0416745	-1.71711	3.09089
OMG	-0.164201	3.57728	-3.11283	0.00201372	0.0419829	-1.76991	-3.0882
CYB5R1	-0.174173	7.54369	-3.11263	0.00201589	0.0419829	-1.73761	-3.08788
PDIA4	0.166254	9.25478	3.11452	0.00201682	0.0419829	-1.69488	3.08774
KIAA1377	-0.187656	4.19799	-3.11104	0.00202679	0.0421456	-1.78636	-3.08628
KIAA1109	0.171673	7.85792	3.10885	0.00204069	0.0423894	-1.74788	3.08425
CDC123	-0.156573	8.76546	-3.10651	0.00206557	0.0428305	-1.73019	-3.08064
CUL1	0.194379	7.3661	3.10547	0.00206632	0.0428305	-1.74889	3.08053
FUCA2	0.170585	7.43048	3.10418	0.00207308	0.0429251	-1.76105	3.07956
LOC91316	0.197551	9.22538	3.10265	0.00209279	0.0432872	-1.73751	3.07674
CCNA2	0.211335	6.70279	3.10029	0.00209744	0.0433375	-1.78265	3.07608
ANKDD1A	0.226787	5.37631	3.10731	0.00210571	0.0434623	-1.67063	3.0749
CYTH2	-0.192982	7.61785	-3.09922	0.00210904	0.0434851	-1.76386	-3.07443
IFIT3	0.287547	10.2165	3.11016	0.00213193	0.0439105	-1.64316	3.07121
IL4R	-0.20201	8.97407	-3.09468	0.00213928	0.0440154	-1.77958	-3.07018
SLC4A1	-0.344477	8.70747	-3.09563	0.00216728	0.0445447	-1.72151	-3.0663
IPPK	0.139377	6.2061	3.08975	0.00217336	0.0446226	-1.84712	3.06546
FAM153A /// FAM153B /// FAM153C	-0.343573	6.34954	-3.09222	0.00218808	0.0448555	-1.74044	-3.06344
DTD1	-0.168099	6.50782	-3.0885	0.00219109	0.0448555	-1.86911	-3.06303
DCPS	0.165205	6.14433	3.08689	0.00219309	0.0448555	-1.85111	3.06276
TRIM23	-0.115023	5.28687	-3.08849	0.00219391	0.0448555	-1.87668	-3.06264
ATP5G3	0.157895	9.93455	3.08537	0.00220306	0.0449954	-1.84966	3.0614
ZCCHC14	-0.196638	5.24363	-3.08421	0.00221141	0.0451188	-1.85347	-3.06027
STYXL1	0.193044	7.5779	3.08331	0.00221698	0.0451851	-1.84176	3.05951
LAG3	0.23537	4.56868	3.08587	0.00223372	0.0454789	-1.76026	3.05726
IDS	-0.175513	8.99828	-3.08013	0.00224671	0.0456955	-1.8099	-3.05552
TP53INP2	-0.214545	7.7814	-3.08364	0.00225641	0.0458452	-1.75455	-3.05423
BRD1	-0.145782	7.21321	-3.0763	0.00226933	0.0460595	-1.87809	-3.05251
BTF3	-0.111655	11.2524	-3.07592	0.00227628	0.0461198	-1.8312	-3.0516
CDCA3	0.161165	4.07396	3.07513	0.00227702	0.0461198	-1.8685	3.0515
DIRC2	-0.187218	7.48713	-3.07608	0.0022799	0.0461301	-1.81607	-3.05112
IL6R	-0.140519	9.38222	-3.07307	0.00229453	0.0463781	-1.84941	-3.0492
VEGFB	-0.124518	4.97761	-3.07074	0.00231125	0.0466677	-1.89428	-3.04702
CHRNA10	-0.130021	5.03963	-3.07008	0.0023152	0.046699	-1.88982	-3.0465
HGSNAT	-0.151369	7.92229	-3.0688	0.00232682	0.046885	-1.85983	-3.045
BTN1A1	0.14301	3.19429	3.06801	0.00233217	0.0469442	-1.90653	3.04431
SFRS6	-0.137403	9.54235	-3.06432	0.00235884	0.0473941	-1.90438	-3.04088
PIP4K2C	0.115163	9.45899	3.06437	0.00235938	0.0473941	-1.91016	3.04082
DCUN1D3	0.186347	6.71293	3.06083	0.0023862	0.0478836	-1.91698	3.03741
GAPVD1	-0.102031	9.52066	-3.05998	0.00239197	0.0479501	-2.01531	-3.03668
OLA1	-0.236704	7.02781	-3.05966	0.00239485	0.0479585	-1.91874	-3.03632
SKI	-0.165906	7.00831	-3.05868	0.00240233	0.048059	-1.90393	-3.03538
MYLIP	0.136326	9.35421	3.05587	0.00242407	0.0483455	-1.92252	3.03266
JAZF1	-0.284531	8.48845	-3.06	0.00242553	0.0483455	-1.828	-3.03248
SEC63	-0.197405	7.11998	-3.0562	0.00242776	0.0483455	-1.95997	-3.0322
IFI27L2	0.156345	6.8915	3.05553	0.00242783	0.0483455	-1.9087	3.03219
BEX1	0.220972	3.43157	3.05759	0.00242922	0.0483455	-1.84944	3.03202
SHFM1	0.137724	7.81645	3.05466	0.00243365	0.0483455	-1.92356	3.03147
ENO2	-0.197644	7.27143	-3.05558	0.002434	0.0483455	-1.88056	-3.03143
IPO4	0.153196	5.38735	3.05887	0.00243985	0.0484123	-1.98309	3.0307
LOC157562	-0.156022	5.62047	-3.05119	0.00246125	0.0487872	-1.93804	-3.02807
PRKD2	0.173199	8.87563	3.05268	0.00246762	0.048864	-1.9842	3.02728
FUT9	-0.129316	2.1752	-3.04979	0.00247232	0.0489072	-2.04506	-3.02671
HGD	-0.213187	6.21659	-3.05127	0.00248295	0.0490678	-1.87059	-3.02541
ARHGAP42	0.198781	2.60679	3.04846	0.00249372	0.0491938	-1.99774	3.0241
MAN1A1	-0.214657	7.37319	-3.04769	0.00249437	0.0491938	-1.90932	-3.02402
ARHGAP24	-0.223447	5.22959	-3.04721	0.00249901	0.0492355	-1.90918	-3.02346
REG4	0.220897	3.82006	3.04932	0.00250244	0.0492533	-1.86029	3.02305
ING2	-0.172592	5.16412	-3.04346	0.00253383	0.0498209	-1.99756	-3.01927

### Sheet: IFN-II_High_vs_IFN-II_Normal
Gene	logFC	AveExpr	t	P.Value	adj.P.Val	B	z.std
ARL11	-0.34022	4.0435	-5.12488	5.05865e-07	0.0098669	5.57236	-5.02407
NOP16	0.191979	8.6203	4.75483	2.95953e-06	0.0227296	4.09514	4.67361
C17orf87	-0.171429	4.8739	-4.66682	4.43346e-06	0.0227296	3.75345	-4.58995
KRTAP10-12	-0.208069	3.34315	-4.5603	7.17213e-06	0.0227296	3.36684	-4.48852
LOC84856	-0.173931	4.97509	-4.54018	7.84626e-06	0.0227296	3.32029	-4.46934
PABPC4L	-0.193372	2.20518	-4.53334	8.08912e-06	0.0227296	3.36992	-4.46281
GAFA2	-0.186989	3.89704	-4.50636	9.12841e-06	0.0227296	3.22113	-4.43685
R3HCC1	0.188518	6.1988	4.4898	9.8164e-06	0.0227296	3.11486	4.42118
APC	-0.274163	7.41449	-4.45486	1.1453e-05	0.0227296	2.97794	-4.38775
BRAF	-0.22071	6.41844	-4.45239	1.16532e-05	0.0227296	2.85219	-4.38398
LOC728730	-0.138721	3.48109	-4.40442	1.42919e-05	0.0229726	2.8214	-4.33933
C19orf52	0.188968	3.25901	4.38536	1.55391e-05	0.0229726	2.76678	4.3209
ASTE1	0.198206	5.78573	4.38395	1.56154e-05	0.0229726	2.69927	4.31982
HCRP1	-0.26248	7.17486	-4.372	1.64889e-05	0.0229726	2.59164	-4.3078
C21orf74	-0.180436	3.35953	-4.2964	2.28093e-05	0.0273051	2.43043	-4.23545
GPR61	-0.15803	2.65759	-4.28769	2.36319e-05	0.0273051	2.35801	-4.22748
ETV5	0.256076	5.7381	4.27281	2.51776e-05	0.0273051	2.29591	4.2132
LOC100134822	-0.302547	5.75818	-4.25691	2.75293e-05	0.0273051	2.03351	-4.193
LOC285178	-0.311444	4.48664	-4.24664	2.81499e-05	0.0273051	2.16885	-4.18794
FRMPD1	-0.144676	4.40564	-4.246	2.83019e-05	0.0273051	2.25257	-4.18672
PTK2B	-0.152487	8.47095	-4.24097	2.9398e-05	0.0273051	2.00879	-4.17808
ARID1B	-0.174142	6.50203	-4.19737	3.46924e-05	0.0283089	1.96179	-4.14025
HLA-DQB1 /// HLA-DQB2 /// LOC100294318	0.366801	6.44762	4.24321	3.49293e-05	0.0283089	1.67239	4.13869
NDUFA7	0.163503	5.96503	4.18499	3.64676e-05	0.0283089	2.02873	4.12879
SAMD10	-0.166784	4.46572	-4.16992	3.88884e-05	0.0283089	1.86851	-4.11399
KCNAB3	-0.154324	3.96773	-4.16297	3.99854e-05	0.0283089	1.90872	-4.10756
RPS15	0.284518	11.1126	4.14796	4.2554e-05	0.0283089	1.84636	4.09316
C1orf95	-0.16806	3.0748	-4.14639	4.28315e-05	0.0283089	1.83791	-4.09165
GPR1	-0.124361	2.82664	-4.14462	4.32925e-05	0.0283089	1.87267	-4.08917
INE1	-0.20526	4.43026	-4.14163	4.36849e-05	0.0283089	1.8685	-4.08707
ORMDL3	-0.23722	6.80665	-4.13484	4.49924e-05	0.0283089	1.82518	-4.08022
GIF	-0.182235	3.26851	-4.11699	4.8375e-05	0.0289095	1.73223	-4.06334
POLR2J	0.239913	8.77304	4.11442	4.89112e-05	0.0289095	1.69412	4.06077
TNIP2	0.188058	7.40579	4.10548	5.07461e-05	0.0289586	1.70646	4.05216
SNRPD2	0.229704	9.29291	4.09899	5.23253e-05	0.0289586	1.58422	4.04499
CFD	0.386184	6.86897	4.09878	5.4069e-05	0.0289586	1.4361	4.0373
HECA	-0.10667	10.6059	-4.08281	5.57257e-05	0.0289586	1.57256	-4.03022
C4orf52	0.286123	5.1245	4.07959	5.64177e-05	0.0289586	1.59665	4.02731
HBBP1	-0.27726	4.14754	-4.07016	5.89139e-05	0.0291419	1.46176	-4.01712
LOC142937	-0.231219	5.58207	-4.0656	5.97628e-05	0.0291419	1.52684	-4.01375
ATP5I	0.210293	9.64874	4.05551	6.22543e-05	0.0296163	1.51197	4.0041
ATPAF2	0.153855	5.33071	4.02302	7.10574e-05	0.0329994	1.41017	3.97272
CCDC137	0.271023	6.01794	4.00813	7.55703e-05	0.0341481	1.30378	3.95803
HSD17B10	0.195572	6.61394	4.00355	7.70323e-05	0.0341481	1.27519	3.95345
MRPS22	0.155817	7.88126	3.99085	8.08992e-05	0.0344709	1.28777	3.94172
C17orf49	0.279998	7.84621	3.98675	8.22721e-05	0.0344709	1.28366	3.93768
PSTK	0.222633	4.95277	3.98166	8.42602e-05	0.0344709	1.18664	3.93195
TUFM	0.189435	7.73996	3.97962	8.48296e-05	0.0344709	1.18992	3.93033
LPIN2	-0.231514	8.23126	-3.96279	9.05569e-05	0.0357327	1.16783	-3.91459
CILP2	0.16211	4.11925	3.96001	9.16004e-05	0.0357327	1.15068	3.91183
HCST	0.248811	7.69983	3.95496	9.34307e-05	0.0357327	1.14395	3.90705
LOC100131541	-0.204666	8.10578	-3.9499	9.61541e-05	0.0357684	1.0446	-3.9001
NDUFB1	0.155032	9.38048	3.94503	9.71917e-05	0.0357684	1.1242	3.8975
FLJ37035	-0.208375	2.70103	-3.93294	0.000101986	0.0361078	1.1182	-3.88582
EGLN3	-0.146134	4.6724	-3.9328	0.000102168	0.0361078	1.04926	-3.88538
ZBED6	-0.293764	4.61898	-3.92787	0.000104176	0.0361078	1.08912	-3.88065
NDUFA11	0.205619	8.14292	3.92443	0.000105519	0.0361078	1.06386	3.87754
LOC100129064 /// LOC100131360 /// LOC100131868 /// PPP4R2	-0.17408	3.01752	-3.91353	0.000110155	0.0365362	1.01597	-3.86706
RPP30	0.204299	7.18798	3.91309	0.000110517	0.0365362	0.974404	3.86626
IGF2BP3	-0.258811	7.03896	-3.90736	0.000113564	0.0369177	0.921865	-3.85962
UQCRC2	0.165762	9.15763	3.88745	0.000122134	0.037745	0.911833	3.8418
C13orf33	-0.0890424	5.85346	-3.88602	0.000122803	0.037745	0.92595	-3.84046
ASAM	-0.163777	4.49001	-3.88322	0.000124273	0.037745	0.933354	-3.83754
RNASEH2A	0.247962	4.32462	3.88042	0.000125558	0.037745	0.912221	3.83501
NOTCH2NL	-0.0970707	11.6149	-3.88031	0.000125784	0.037745	0.860981	-3.83457
CDC27	-0.285389	8.5746	-3.86859	0.000131568	0.0388823	0.843206	-3.8235
ISY1	-0.184472	8.56948	-3.85926	0.000136524	0.0392653	0.846732	-3.81438
OR7C1	-0.189369	3.24919	-3.8483	0.000142431	0.0392653	0.806317	-3.80391
TIMM13	0.158255	5.98847	3.84685	0.00014355	0.0392653	0.745517	3.80197
FCGR3A /// FCGR3B	-0.21746	10.5952	-3.84738	0.000143638	0.0392653	0.714123	-3.80182
HDDC2	0.256654	7.14133	3.84213	0.000145928	0.0392653	0.750869	3.7979
TBC1D13	0.155282	6.46946	3.83825	0.000148194	0.0392653	0.776995	3.79408
UBXN7	-0.215842	6.72751	-3.83732	0.000148618	0.0392653	0.754609	-3.79337
CLPP	0.185373	5.98077	3.83692	0.000148969	0.0392653	0.731641	3.79278
SEC62	-0.154082	10.063	-3.8323	0.00015164	0.0394365	0.718162	-3.78837
TBL2	0.207134	6.4267	3.82109	0.000158555	0.0406924	0.670586	3.77727
MRPS12	0.200846	6.05676	3.81382	0.000162862	0.0408142	0.683934	3.77059
ZFYVE19	0.169153	5.84876	3.81336	0.000163215	0.0408142	0.654863	3.77005
C3P1	-0.116595	3.86165	-3.79112	0.000177876	0.0439174	0.614652	-3.74853
WHSC1L1	-0.19637	8.31606	-3.77085	0.000192617	0.0463467	0.55626	-3.72851
USMG5	0.212151	8.80516	3.76942	0.000193291	0.0463467	0.554865	3.72763
CAPS	0.183686	6.13452	3.76375	0.000197546	0.0463467	0.50655	3.72213
LOC338653	-0.12494	2.60089	-3.76045	0.000200088	0.0463467	0.506088	-3.71891
TCTN3	0.223584	5.27	3.75915	0.000201276	0.0463467	0.467571	3.71741
MPHOSPH10	0.18912	7.28129	3.75816	0.000202352	0.0463467	0.447553	3.71606
EDEM1	-0.158506	7.94354	-3.75132	0.0002072	0.0463467	0.473279	-3.71007
KIAA0509	-0.15185	2.68044	-3.75013	0.000208129	0.0463467	0.489852	-3.70894
LOC554202	0.176883	3.49881	3.74984	0.000209101	0.0463467	0.488697	3.70776
COX7A2L	-0.154966	9.42804	-3.74083	0.000215776	0.0472889	0.418066	-3.69979
MIDN	-0.111483	9.91334	-3.72462	0.000230588	0.0492865	0.319727	-3.68291
ADRM1	0.154722	6.96033	3.72184	0.000232088	0.0492865	0.387284	3.68126
SMTNL1	-0.21452	6.80583	-3.72214	0.000232471	0.0492865	0.319839	-3.68083

### Sheet: IFN-III_High_vs_IFN-III_Normal
Gene	logFC	AveExpr	t	P.Value	adj.P.Val	B	z.std
SNCA	-0.0316023	6.59624	-6.14557	7.96758e-10	1.55408e-05	11.2701	-6.14557
FDXACB1	0.0761901	5.13089	5.4543	4.91652e-08	0.000479483	8.0169	5.4543
SESN3	-0.0428429	6.3121	-5.2426	1.58328e-07	0.0010294	6.54837	-5.2426
RPS15	0.0182178	6.71019	4.87493	1.08845e-06	0.00530755	3.98323	4.87493
SLC14A1	-0.0505436	6.09615	-4.7391	2.14665e-06	0.00836026	4.2643	-4.7391
AURKAIP1	0.0282134	6.37863	4.67988	2.87039e-06	0.00836026	3.50542	4.67988
RNASEH2A	0.057686	5.43424	4.63954	3.49186e-06	0.00836026	3.91125	4.63954
MXI1	-0.0214434	6.63871	-4.63346	3.59598e-06	0.00836026	3.0423	-4.63346
DKFZp667F0711	0.0601443	5.60957	4.61891	3.85759e-06	0.00836026	3.84721	4.61891
ITGB3	-0.0462956	6.16179	-4.53494	5.76191e-06	0.00980118	3.29455	-4.53494
ARHGEF12	-0.0162527	6.68856	-4.53087	5.87405e-06	0.00980118	2.32763	-4.53087
HBD	-0.0246966	6.58468	-4.52534	6.02995e-06	0.00980118	2.70413	-4.52534
SCO2	0.031339	6.39175	4.46068	8.17e-06	0.01166	2.64678	4.46068
KIF18B	0.0862153	5.08373	4.45552	8.36914e-06	0.01166	3.31161	4.45552
ALDH5A1	-0.0466903	5.97885	-4.43173	9.34817e-06	0.0121557	2.86123	-4.43173
TMEM200B	-0.0225084	6.64858	-4.41063	1.03073e-05	0.0125652	2.12982	-4.41063
C4A /// C4B /// LOC100292046 /// LOC100294156	-0.0692719	5.66595	-4.38781	1.14499e-05	0.013137	2.93894	-4.38781
SPATS2L	0.0497979	5.97106	4.36717	1.25864e-05	0.0136388	2.64082	4.36717
SELENBP1	-0.0302449	6.41429	-4.31467	1.5984e-05	0.0164088	2.00725	-4.31467
TNS1	-0.0338549	6.32346	-4.28805	1.8025e-05	0.0170585	1.99958	-4.28805
OSBP2	-0.0574559	6.01038	-4.28388	1.8366e-05	0.0170585	2.40064	-4.28388
LOC100288781	0.0500266	5.71906	4.26855	1.96745e-05	0.0171198	2.24101	4.26855
ITLN1	-0.0551191	5.87018	-4.26281	2.01874e-05	0.0171198	2.28735	-4.26281
HEMGN	-0.0246454	6.49881	-4.24125	2.22279e-05	0.0180648	1.52159	-4.24125
FGFR1OP2	-0.0368015	6.27869	-4.22464	2.39318e-05	0.0184964	1.81714	-4.22464
ODF3B	0.0376561	6.09545	4.21793	2.46556e-05	0.0184964	1.81002	4.21793
EPR1	0.0535359	5.70107	4.20448	2.61679e-05	0.0189039	2.03369	4.20448
ACAP3	0.0501898	5.49165	4.19294	2.75368e-05	0.0191824	1.94119	4.19294
C12orf39	-0.0552091	5.63898	-4.18439	2.85931e-05	0.0192313	1.97562	-4.18439
ENO1	0.0256235	6.33988	4.16237	3.1496e-05	0.0200356	1.24521	4.16237
FLJ42418	0.064584	5.43999	4.15987	3.18433e-05	0.0200356	1.97888	4.15987
ANK1	-0.0444877	6.04651	-4.09971	4.13669e-05	0.0252144	1.48416	-4.09971
ITIH4	0.0425394	5.9364	4.06731	4.75581e-05	0.0281097	1.32374	4.06731
IGF2BP2	-0.0235872	6.5363	-4.03949	5.35669e-05	0.0292859	0.69362	-4.03949
KLF1	-0.0434667	5.97555	-4.033	5.50694e-05	0.0292859	1.21058	-4.033
HGF	0.0534849	5.45642	4.03172	5.53707e-05	0.0292859	1.36301	4.03172
ZNF644	-0.035898	6.06878	-4.02717	5.64522e-05	0.0292859	1.02849	-4.02717
PLAC8L1	0.0604974	5.30409	4.02467	5.70553e-05	0.0292859	1.41873	4.02467
KRT1	-0.0352928	6.2123	-4.00773	6.13054e-05	0.0306605	0.940448	-4.00773
LOC116437	-0.0720325	4.60802	-3.99917	6.35647e-05	0.0309957	1.42018	-3.99917
RIOK3	-0.0296974	6.36631	-3.95713	7.58556e-05	0.0360869	0.598032	-3.95713
FECH	-0.0361898	6.27338	-3.9237	8.71999e-05	0.0404961	0.649988	-3.9237
WARS	0.0219739	6.47883	3.91017	9.22308e-05	0.0418363	0.145058	3.91017
JAZF1	-0.0317655	6.33652	-3.87949	0.000104676	0.0454305	0.37415	-3.87949
FHL1	-0.0357197	6.1052	-3.87269	0.000107641	0.0454305	0.452832	-3.87269
VIL1	-0.0522409	5.61807	-3.87016	0.000108763	0.0454305	0.748318	-3.87016
NCAPH2	0.0290123	6.3067	3.86858	0.000109471	0.0454305	0.252842	3.86858
CDK9	-0.046273	5.58287	-3.84971	0.000118258	0.0480548	0.583694	-3.84971
COX4I1	0.0192401	6.48653	3.83567	0.000125221	0.0498458	-0.251169	3.83567
