## Supplemental File 2 for "Uncoupling interferons and the interferon signature explain clinical and transcriptional subsets in SLE" (part 1 of 2)

### Sheet: Module_genes
Description	WGCNA color	n	Genes
Cell adhesion	pink	648	HBB,ACTB,TMEFF2,OPHN1,C11orf92,MEFV,FKSG49,PRICKLE1,RASEF,LOC100289333,PNO1,FBXW12,ATF7IP,OCIAD1,DIP2A,FBXL3,CDK13,TPMT,ZNF721,PRKAR2A,CDC5L,PRR11,C9orf64,KLHL24,PECR,ZNF160,ZNF611,DNAH3,LOC171220,TCTN2,TRIM65,LOC91548,C14orf153,FAM63A,PGF,ZNF490,ZNF528,RECK,DBT,NLN,DDX59,HAUS2,LOC645431,C18orf45,DLGAP4,MYO1C,DCLRE1C,ZC3H7B,C4orf42,PDE4C,CMBL,SLC30A5,GTSE1,GLRX3,MUTED,FAM128B,ZNF445,CMAS,UBXN2A,LOC493754,LOC220906,ARHGEF1,CCDC152,MRPL44,SLC22A3,FAM161B,ISYNA1,ALMS1,TAOK1,MFSD11,NUMBL,FGFR1,UACA,POLR1B,LOC650794,AVIL,PLCD3,DHX30,SBNO2,TSR1,ZNF816A,KIAA1245 /// LOC200030 /// NBPF1 /// NBPF10 /// NBPF11 /// NBPF8 /// NBPF9,DHFRL1,C6orf150,ALDH1B1,JRK,THUMPD3,XRCC2,ZNF554,FRG1B,PHAX,ADAM33,C2orf86,C3orf31,LOC647070,HCG18,ST3GAL3,VEZT,SH2D3A,JOSD2,SLC2A11,KCTD18,FLJ42627,PTGES2,A2M,C1orf191,LOC100133445 /// LOC115110,OXER1,LOC90834,KIAA0894,FLJ11292,ERN2,LOC731789,PODNL1,ELN,LOC100133461,C3orf16,TSEN2,CHDH,ZNF808,TMEM212,HCG2P7,SDK2,LOC399491,TBC1D26 /// ZNF286A,ADAMTSL3,TRIM61,ARHGAP23,FAM124A,HIF3A,FAM110B,ST6GALNAC4,EPHB3,VARS,LOC441259 /// PMS2L1 /// PMS2L14,TUBA4B,FAM91A2,LOC100289341,TMEM150C,SPIRE2,KRT83,FLJ42875,IGHG1 /// LOC100293559 /// LOC642131 /// SKAP2,ORC6L,POLN,BAIAP2,DUX2,BAIAP2L1,FAM115A,SLC13A4,ZNF486,MUC4,FLJ34077 /// LOC728558,FBXL18,VWA1,LOC84856,TMEM72,TRIM43 /// TRIM43B,CDHR3,EBF3,C17orf87,C14orf73,FGFR4,NOS1AP,LOC728805,LOC284379,TIGD1L,FLJ36116,C20orf117,TBX5,C21orf90,LOC55908,ESRRB,IL9R,BDNF,IQCF1,CPNE6,PFN4,PTN,LHFPL4,GRIA3,HYDIN /// HYDIN2,GAGE1 /// GAGE12F /// GAGE12G /// GAGE12I /// GAGE12J /// GAGE2A /// GAGE2B /// GAGE2C /// GAGE2D /// GAGE2E /// GAGE3 /// GAGE4 /// GAGE5 /// GAGE6 /// GAGE7 /// GAGE8,LOC100288447,MARVELD3,ZNF503,PRAMEF10,PCSK6,ZNF777,LOC647589,CYP1A2,LOC100130987 /// RAD9A,RBP4,DNAH6,LOC284551,C9orf140,NRIP2,CYP3A4,FCN2,IFT140,KLHL1,NCRNA00167,SPATC1,LOC728073,RANBP17,POM121,LOC728723,LOC100287166,INE1,NTF3,FRMPD1,SHPK /// TRPV1,ZNF483,LENEP,ANKRD60,TIMM8A,IPP,C1orf88,GPR35,CD209,PPFIBP1,OR10A4,LOC100132167,LOC90499,ALDH7A1,GPC1,RHBDL3,IGSF9,CNTFR,SLC25A41,CLDN20,STC1,C2orf70,C14orf105,TMSB4Y,LRRC43,NUDT10,RPL21 /// RPL21P19 /// RPL21P28,GAST,ATOH8,HUNK,CDH3,LHX4,C1orf126,RBM9,CLDN17,PLCH1,SYNPO2,LOC100286895,LOC100129514,LOC100129194,FAM133A,FKSG73,LOC100294414,SAA3P,CLCN2,ANGPT1,UGT2B28,ZNF492,NELL1,LOC387790,C3orf24,MAGEA5,CYP2B6,SNORD116@,SLC18A3,KCNA4,CDR1,C9orf4,CECR9,TWIST1,ADAMTS18,ADH4,PGA3,ADAMTS12,BARX2,NEU3,LOC283140,PDE3A,TLX1,CT45A1 /// CT45A2 /// CT45A3 /// CT45A4 /// CT45A5 /// CT45A6 /// LOC100133581,DKFZp686O1327,MOSC2,DSCR8,C20orf201,LOC284014,PLEKHG5,WNT16,CADPS2,GADL1,LOC100132247 /// LOC348162 /// LOC613037 /// LOC728888 /// LOC729602 /// LOC729978 /// NPIPL2 /// NPIPL3,MSMB,PKP2,NT5C1A,LOC100288758,F3,ZCCHC13,CBX2,HTR1F,TNAP,DEFB122,KCNE2,FERMT1,FGF5,GJD2,GALNT8,PTPRB,LAMB3,KLHL23,ADAMTS2,CLEC3B,NCRNA00174,ZFP42,ABCA4,LOC727930,LOC286009,MCART6,APCS,TMEM108,MYO1A,FAM135B,KISS1,CIT,SLC1A2,FAM71F1,KATNAL2,LOC100128025,NDFIP2,C2orf72,PARVA,LOC642620,HTR7,POU3F4,LRRC4C,ZBTB12,SPTLC3,TSHB,PCDH18,C14orf86,SLC35E4,DSCR10,LOC728460,NTRK2,BRD7P3,SORBS2,UCA1,NXF2 /// NXF2B,WDR31,GAGE1,G6PC2,DPPA2,EDIL3,ANXA8 /// ANXA8L1 /// ANXA8L2 /// LOC653110,MAGIX,TRIM50,XAGE-4,KCTD4,NR0B1,NEK11,LOC283711,GABRB3,LOC285768,ENAH,SLC22A25,DCST2,BHMT2,PDE1A,MMP16,NGEF,GNG12,DPP6,HS6ST3,IL25,LOC283027,ZSCAN23,LOC100130548,WFDC3,GBX2,FLJ45825,ISL1,PODN,FABP6,LOC554207,LRRC66,LOC221122,PIP,INSL5,ENPP1,TMEM84,FAM75A3 /// FAM75A4 /// FAM75A5 /// FAM75A7,C22orf45,C1orf222 /// KIAA1751,DAND5,PSG5,CLEC4GP1,CXorf31,ANGPT4,SLC32A1,DQX1,NLRP5,PRM1,WDR72,LOC100128640,DNALI1,STX1B,TRPM3,ELP2P,LOC646736,CCDC150,PTPRD,DCT,LOC283688,UNC5C,LOC100289071,RHOJ,MGC45800,GNA14,POM121L9P,GAS1,AK3L1,ARMC4,LOC729222 /// PPFIBP1,LOC285696,LOC100240728,PRDM6,FLJ31958,LOC285103,ZFHX4,ALDOAP2,HEPH,FLJ35946,HOXC8,CHRNB4,LOC100129656,CXorf59,ADCY10,C10orf41,LOC401324,LOC100289617,DUXAP10 /// FLJ39632,FLJ31485,PLSCR2,LOC100289632,ANKS4B,OR7C1,NALCN,RGNEF,NOL4,DHRS7C,CXorf62,WDR93,KRTAP19-3,GIF,LOC284542,DCD,CLVS1,DPY19L2 /// DPY19L2P1 /// DPY19L2P2 /// DPY19L2P4,FLJ32756,GSG2,SULT1E1,PRAMEF11,PRTG,GOLGA6L6 /// LOC100132025,TANC1,BCL2L14,ZSCAN1,C7orf62,FLJ34208,HHIP,GHRHR,DEFB108B /// DEFB108P1 /// LOC100133128 /// LOC100290235,SDK1,DHH,FAM182A,C1orf95,FKSG2,LPAR4,COL2A1,LEMD1,XGPY2,ABCC12,GINS4,GAS2L3,SLC12A1,44166,ZNF345,EXD1,HIST1H3A,SPINLW1,MPPED2,CDS1,GDF9,LOC286121,NKX3-2,PRDM14,PDE10A,CT45A1 /// CT45A3 /// CT45A4 /// CT45A5 /// CT45A6,MRGPRX2,ARL9,CLUL1,LOC100289550,IFNA4,C15orf56,DEFB105A /// DEFB105B,SYT4,C17orf73,KNCN,LOC732448,GDA,KIAA1211,MAGEB4,BHMT,GRP,C2orf27A /// DUXAP10,SLC30A8,C20orf56,ODAM,CSRNP3,FLJ32810,COL1A2,LOC100288860,HHIPL1,DEFB107A /// DEFB107B,BAGE,GTF2A1L /// STON1-GTF2A1L,SULT2A1,KCNK3,KANK4,C4orf19,ALS2CR11,FAT3,GPR1,LOC338651,NUDT12,FAM106A,GALR1,GLIS3,FAM71C,MIR30C2,C2orf73,SERPINA3,BET3L,IGSF11,C22orf23,RFX4,SLCO1B3,PCDHGA11,LOC283404,LOC157273,C9orf144 /// C9orf144B,NPR3,RP1-177G6.2,OR2C1,FLRT3,LOC339666,PLCZ1,BOLL,FIGF,C2orf54,BMP5,C17orf77,FGF20,ZNF479,PMCHL2,ELOVL3,ZBTB8B,RAG1,SDR9C7,LOC400084,FLJ39632,GPR61,C2orf80,CCDC144A,LOC100130452,LOC100129488,PAK3,LOC653786 /// OTOA,CHRM2,RBMY1A1 /// RBMY1D,CNTN6,SCN1A,DPPA3,LOC653110,LOC400958,CLVS2,TJP1,S100G,LMO3,KHDRBS2,LOC645323,GABRA4,P2RY4,LOC100290132,UPK1B,LOC150568,SELE,FAM151A,PR47,C7orf45,MGC2889,GABRA1,OR4F16 /// OR4F21 /// OR4F29 /// OR4F3,LOC285401,LOC100289026,LOC440117,DKFZp434E1119,ELAVL2,SERPINB5,LECT2,SLITRK1,PLCB4,CLNK,SCN11A,KCNK2,C4orf47 /// LOC100288644,UBE2U,ATP6V0D2,IFNA10,DNM1P41,HHATL,CCDC160,LOC643955 /// ZNF479,RTP1,RHOXF2 /// RHOXF2B,LOC727924,TCP10,NAG18,NPNT,IQUB,CDH19,LOC151878,KLHL4,CDH10,ANKFN1,NDST3,PABPC4L,ANKRD1,LOC100288985,BCL8,PER4,LOH3CR2A,UNC5D,C2orf14,LOC200609,PEG10,SYCP1,LOC100271840,MST1 /// MST1P2 /// MST1P9
Chemotaxis	cyan	306	HBA1 /// HBA2,RPS19BP1,SFN,C17orf51,FOXO6,ABLIM2,C9orf7,TNXB,LOC100294423,TPCN1,SPTBN4,HOXA10,ACPT,TINAGL1,NFATC4,MFI2,LOC340107,LOC100287081,OTOP2,RAB40B,C21orf58,DES,KIF25,ENPP7,AQP12A /// AQP12B,PKD1,POLR3H,MPV17L,C7orf52,LRTM2,CHRNB2,OSGIN1,EXOSC4,LLGL1,MMAB,LOC389634,KLK4,CCDC114,MUC5AC,FUT5,NAT8L,MGC50722,TMEM105,PAPPA,SCNN1A,LOC100133612,DIRAS1,PLBD2,S100A7A,GALNT9,LOC284801,CADM4,FAM83C,DMRTC1 /// DMRTC1B,SUN5,FBLL1,MYOZ3,GIPC3,C4orf23,TMEM67,TMEM151B,C20orf134,LGR4,C20orf141 /// LOC100288797,FSD1,PKP3,C9orf62,EDN2,LRRC61,LOC283177,LAMA4,RBP5,PALM,NEU4,ICA1L,C1orf53,LOC283674,APOA4,C14orf68,KCNJ5,DERL3,DEGS2,GALE,FLJ45482,FRS3,HAMP,SLC16A11,LOC100289042,DLK2,LOC375010,FAM69B,FBLIM1,ADAD2,HIST1H1A,IGF1,PAPPA2,PALM3,LOC100133790,PNMAL2,TRIM29,NKX6-3,GAS8,CYP4F22,CDHR2,PCDHGA8,MYH7B,MAP6,C21orf67,RRAD,CYP46A1,GPR150,C2orf85,RHBG,CACNA2D2,CDK5R2,PRRX2,C11orf36,LOC90246,TM6SF2,C20orf165,AR,NKAPL,MT4,NDUFA10,KCNT1,RNLS,CLDN11,FLJ31713,FAM170A,TNS4,ADAMTSL5,NTM,TAAR5,NCRNA00086 /// NCRNA00087,CHST10,C21orf122,POU4F1,C3orf15,HNF1A,C14orf180,LELP1,LENG9,NRCAM,KIAA0101,CAMK2B,SLC30A3,GPSM1,GPD1,ENHO,STRA6,C20orf200,SYCE1,COX6B2,GNG3,RAB26,KRTAP5-8,MCHR1,EBF4,SNAP25,ARSK,MATN1,LOC100286938,DDR2,LOC254057,PRDM8,WTIP,UNC5B,ADAMTS8,CST11,KIAA1755,C20orf173,PSAPL1,CHRDL2,CSNK1E /// LOC400927,SEMA5B,FNDC7,PCDHGA1,LOC285463,RHCG,NRXN1,GPLD1,TTTY8 /// TTTY8B,NRP2,C22orf26,FOLH1,LOC730139,FLJ00049,MAP1LC3C,LOC647107,LOC100129476,LOC149620,CST4,DEFB123,LOC728445,KRTAP10-11,KRT78,JAM2,AVPR1B,MYO3B,SGCA,GPR37L1,C20orf132,FAM188B,TNR,C14orf183,CCDC116,MT3,DLGAP2,POU5F1P3,CST8,ZNF536,CCDC8,CNTNAP4, MARCHF11,SEBOX /// VTN,GABRR2,ATP6V1G3,IL17B,LOC100287027,TEAD4,TMEM125,OR10H1,LCE1B,ZNF628,SPAG11A /// SPAG11B,CCR8,LRRC38,C9orf9,GALNTL4,RIPPLY2,HTR3C,NXPH2,CASKIN2,ZNF321,ILDR1,LOC286359,IGLON5,ITGB8,SH3GL3,FLJ20464,NGFR,MOGAT1,KCNA5,PATE1,TMEM136,FXYD7,LYZL6,CDYL2,HOXD12,TMC1,C10orf85,SLC44A4,C6orf141,PCDHA3,CELA2A /// CELA2B,HTA,ONECUT1,KIAA2022,LOC440602,LOC100129969,RNF208,LOC728114,GPR123,OPN4,IRX2,LOC285370,KCNB2,KRTAP13-1,CHAC1,C9orf148,EFNB3,SLC24A2,C4orf38,C3orf32,KCNJ14,LOC283761,OR1F1,C3orf65,ONECUT2,EBF2,NAT8,LOC100130522,LOC100288745,OTP,ID1,UGT1A1 /// UGT1A10 /// UGT1A3 /// UGT1A4 /// UGT1A5 /// UGT1A6 /// UGT1A7 /// UGT1A8 /// UGT1A9,PRY /// PRY2,FLJ44054,PCDH17,LGALS14,ADAM21,TRHR,PURG,CAPN13,LOC285577,SMCP,PRR20A /// PRR20B /// PRR20C /// PRR20D /// PRR20E,ACSM2A /// ACSM2B /// LOC100291873,SLC35F1,LOC91149,LOC152024,TACR3,RPS8 /// RPS8P8,FLJ32224,MAGEL2,LOC100290629 /// LOC390561
PRR signaling pathway	black	708	FTL,S100A8,IFITM2,CAP1,CLIC1,NADK,AMICA1,TALDO1,LAPTM5,IER2,ICAM3,SELL,ARHGAP25,SOD2,SEMA4D,OAZ2,CNN2,CLEC4E,GABARAP,MBD6,S100A6,AQP9,LOC100133109,MPZL3,CMTM2,JARID2,ITGB2,UBN1,CSF3R,S100A9,LOC284454,FCGR3A /// FCGR3B,UBR2,S100A12,HN1,B4GALT5,RERE,CASC3,PADI2,PRR13,ASAP1,FTHL5,DPEP2,FLJ10357,TRIM25,CAB39,CASP4,KCNJ15,NFAM1,PYGL,FCGR2C,SERPINB1,TNIP1,UBAP1,APOBEC3A,KIAA0232,RNF130,NCF4,DOK3,DHRS7,CSNK1D,CKAP4,CST7,ALOX5AP,WDR26,MME,SEC14L1,IRF1,LILRB3,CXCR1,CCNY,TLE3,KDM6B,RNF175,SLA,HCK,NPL,FLJ45340,RAB11FIP1,CD63,PILRA,MIDN,MAN2A2,GRB2,FKBP5,DYNLT1,ALOX5,NAIP,PHF21A,BIN2,GYG1,SF3B14,PTEN /// PTENP1,DYSF,TAGLN2,SLC11A1,TLR2,TNFRSF10C,C17orf103,WIPF2,TREM1,HSPA6,C20orf3,RAF1,C20orf24,FAM65B,SLC2A14 /// SLC2A3,STAT5B,MAPK14,WWC3,GPCPD1,PISD,FCGR1A /// FCGR1C,SYK,RASGRP4,TOR1A,PLEK,CCNDBP1,CCND3,IL18RAP,TFE3,TMEM49,RAB37,PCBP1,GNG5,MTMR10,MKNK1,YIPF1,GLT1D1,HIST2H2AA3 /// HIST2H2AA4,ATG16L2,NFIL3,FAM100B,KLF7,HMGB2,PLP2,TLR1,HTATIP2,VNN3,KIAA0040,SIGLEC5,TDP2,LIMK2,PTAFR,FLJ45340 /// FLJ45445 /// LOC100133150 /// LOC100287274 /// LOC653340,NDUFB3,PIAS1,USP32,PLCG2,MAPKAPK2,SLC44A2,CLIP1,SRPK2,BUD31,LOC90110,TIMP1,SIRPB1,BLOC1S1,ARRB2,HIST2H2AA3,IER3,PSTPIP2,ATP6V1E1,BRI3,C5orf32,APBB1IP,PXN,ST6GALNAC2,RRAGC,MTMR3,ETS2,MPZL1,NDEL1,SLCO3A1,LOC729991,C20orf111,CD163,RBCK1,MID1IP1,MEGF9,IL1R2,CHMP2A,PPP2R5A,THOC5,C20orf43,TBL1X,ALPK1,SLPI,IL1B,SH3GLB1,HCG27,NEDD9,MCTP2,TBC1D1,ATP11B,SIRPA,PFKFB4,LOC440434,TBC1D3 /// TBC1D3C /// TBC1D3F /// TBC1D3H,ITPRIP,DGAT2,SOS2,PGD,BST1,BAZ2A,GLIPR2,TMEM164,FAM49B,LRRFIP2,MBOAT2,KLHL21,NUDT5,LAT2,RNF24,HAUS4,ZDHHC18,FAM53C,TMEM43,STX11,ANPEP,FLII /// LLGL1,GUSBL1 /// GUSBP3 /// LOC100049076 /// LOC100170939 /// LOC100287078 /// SMA5,EMR3,TBC1D14,PHLPP1,JUNB,PTK2B,SOCS3,RILPL2,DKFZp761E198,NARF,SLC22A4,VDR,TMED8,PHC2,CARS2,GAS7,ZNFX1,NFKBIA,NQO2,CMIP,IL10RB,CTBP2,ANXA3,PPM1F,CDA,ARHGAP19,CARD6,OSTF1,ADM,MMP25,WIPI1,ST3GAL2,PLAUR,DHRS13,ASPH,SIPA1L2,DOK1,NLRP12,C16orf57,RAB5B,TSEN34,PLXDC2,RALGAPA2,EDEM2,PDPK1,SIRPB2,C3AR1,CEACAM3,MSL3,AKIRIN2,KIAA1949,ARAP3,ABHD5,GMPR2,FRAT1,CBARA1,PGM1,RRAGD,ERLIN1,CSF2RA,SLC45A4,RGL4,CDK5RAP2,MTHFS,F5,REM2,MAST3,QSOX1,HIST1H1C,MFN2,AHCTF1,ZNF516,TRIM56,MEF2A,LTB4R,PHKA2,SMARCD3,TSPO,MMP9,H2BFS,GADD45B,KIF1B,GTDC1,SLC9A8,PDXK,TPCN2,TP53INP2,MTF1,SECTM1,CLEC4D,ARPC1A,HTRA2,PPP1R11,C19orf59,P2RX1,PADI4,MOSC1,DAPK2,NSFL1C,NOTCH1,GTPBP1,IMPA2,AGTRAP,XKR8,NLRC4,HIST1H2AJ,IL18R1,CHKA,TECPR2,DHRS12,TLR5,SRXN1,PRKCD,TACC3,PCNX,PRKACA,PGCP,NCRNA00203,ORAI2,NFE4,PHF12,MEGF6,MPZ,PGS1,SNAP29,SEMA4A,LOC100288194 /// LOC100293513,MGC31957 /// TNFRSF10C,KIAA1324,KBTBD11,CDK14,EXOC6,LIN7A,FFAR2,LRG1,ORM1,LOC388210,DNTTIP1,ARHGEF11,KIAA1539,WDFY2,HIST1H2BD,NECAB2,LOC100129034,LOC649305,IRAK4,RGS3,LOC100291860,RCN3,CASP5,C16orf42,CECR6,VPS37C,TMEM8A,BAT5,B4GALT4,TYMP,C7orf49,TRIB1,MKL1,MCTP1,ARID3B,CD97,MSRB2,HIST1H2BE,CCDC125,LRRC4,DRAM1,GRAMD1A,ABCA7,NCOA2,ASPRV1,SNX1,TAF12,AGER,PELO,CWC25,ADCY4,ABTB1,RAB32,PXK,ZFAND3,TXNDC3,DDAH2,LRFN1,UNKL,KLHDC8B,GAA,CHIC2,FLJ10213,TXNL4B,PPP1R3D,GRB10,SEC61A2,RFX2,TMLHE,ARL8A,LILRA6,RAPGEFL1,SLC26A8,CHMP1B,RGPD1 /// RGPD2,TLR6,GSN,ALPL,PRRG4,LILRA5,SPTB,PLIN5,ADCK4,TMEM180,VPS39,TMEM45B,LOC100128439,FLJ20021,LOC100310756,TREML2,ROPN1L,ZNF438,ACVR1B,TTLL4,C15orf37,G0S2,TAF8,C7orf43,ICAM1,ACPP,RAB43,LOC151438,EXT1,SULT1B1,LOC283547,NRBP1,CYP4F2 /// CYP4F3,PGLYRP1,TIGD3,MAP1LC3A,LOC100286925,SIGLEC9,APBB2,ARG1,PLEKHG3,MPST,MAP2K6,CIC,TMEM88,ANKRD22,PLIN3,RPH3AL,SLC9A1,SLC37A3,EXTL3,KREMEN1,LOC729083,LDB1,CNTNAP3,STK16,RFXANK,G6PD,LOC100288617,CPM,C5orf30,C20orf107,LOC100288109 /// LOC203274,VASP,JDP2,PPP4R1L,NLGN3,C7orf25 /// PSMA2,HIST1H2AD /// HIST1H3D,FAM174B,RAB35,RILPL1,TP53I3,RPH3A,WDR8,KIAA0146,DOK4,TTN,LOC731424,IL3RA,RTN2,CC2D2A,ORM1 /// ORM2,DHRS7B,CA4,SERTAD3,GHRL,HIST1H2BI,BCORL1,ABCA2,LOC100131170,TRIP6,HIST1H2BB /// HIST1H2BC /// HIST1H2BD /// HIST1H2BE /// HIST1H2BG /// HIST1H2BH /// HIST1H2BI,C12orf72,FLJ39051,CCM2,LOC100134822,CAMKK1,ADRBK1,ZNF687,HIST1H2BF,TBC1D2,GFOD2,OSM,ZDHHC19,PRPH2,MYBPC3,TUBA3C /// TUBA3D /// TUBA3E,ST3GAL4,KIF3C,TDRD9,LOC100287600,UPB1,LOC253842,LOC441124,LOC100134822 /// LOC643313,CACNA1E,FLJ37307,JUN,FLJ14107,POR,ASF1B,TBC1D17,C6orf163,ISL2,PHACTR1,FCAR,TPST1,PLD1,NUDT16P1,STARD10,C9orf84,COL9A3,RAB36,CEACAM4,LOC100133321,ZBTB47,CCDC19,ZNF319,GALNT14,ARID3A,HS1BP3,CES3,ZNF788,C8orf60,MXD3,ECHDC3,TREML3,KAZ,MGC31957,CCDC153,ZBTB16,LOC727869,KIAA0319,SLC5A9,HIST1H2AI,FBXL13,PFKFB2,GUCY2D,TNFRSF9,SLC1A3,DTX2,ARSG,LOC284751,MYO7B,CHRNA10,BMX,GPER,CYP4F12,BIK,GPR77,C1orf98,LOC100131311,MYO10,STGC3,VSIG4,LOC100291232 /// PLEKHM1 /// PLEKHM1P,GK /// GK3P,GGT5,DKFZp667F0711,NLRP6,KCNH7,CD177,C7orf34,LOC253842 /// NR6A1,FAM20A,IL1A,C1orf113,ABTB2,HIST1H2AM,KCND1,TBKBP1,C2orf58,OPLAH,TMEM38A,LOC100132062 /// LOC100133161 /// LOC100133524 /// LOC731275,RNF122,NUP98 /// PHF23,PLIN4,HIST1H3G,LOC100287428,KCNK7,EFCAB4A,CCDC147,LOC349114,MYRIP,PRSS36,PLXNA2,GPR143,DAAM2,ASAM,SLC7A11,TTC26,MTL5,INSC,LOC100294362,GLIS2,NHSL2,HGF,LY6G6C,EPAS1,TGM3,TBC1D30,DUSP13,RGL3,FLT3,OSTalpha,TMEM92,SMPDL3B,LPL,CMTM1,DGCR11,RENBP,BEND7,RTDR1,PTCSC,DGKG,GSTO2,SPRY3,SCRG1,ARL11,LOC285847,OLAH,MADCAM1,LOC646627,KIAA1257,LOXHD1,OSBPL6,C22orf41,LOC338963,LYVE1,ZNF608,PTTG2,EPCAM,DMRTC2,STAR,FLJ36644,MAOA,SPP1,CKMT1A /// CKMT1B,KCNE1,CAPNS2,OK/SW-CL.36,ALOX15B,FGF13,LRRN1,SYN2,NR2E1,DACH1,HPD,BEAN,TRIM9,AMPH,KIAA1045,GAFA3,SCGB1D1,CCNA1,PNPLA1,TMEM119,C1orf194,BMP2,C4orf12,EFS,CYYR1,VAT1L,PRL
Naïve myeloid cells	blue	2672	RPS10,RPL24,LOC100287887 /// RPL13A /// RPL13AP20 /// RPL13AP3 /// RPL13AP5 /// RPL13AP6,RPL32,RPL13A,EEF1A1,TMSB10,RPS15A,RPL23A,RPS20,RPL14,RPL31 /// RPL31P11,EEF1A1 /// EEF1A1P9,RPL37,RPL37A,RPS14,RPS3A,RPL23 /// SNORA21,RPL39,RPL35A,RPL17,RPS18,RPS29,RPL30,RPL19,RPL7,RPL38,RPS4X,RPL15,RPSA,RPL9,RPS16,RPL27,RPL34,RPL10,RPS3,HNRNPA1 /// HNRNPA1L2 /// HNRPA1L-2 /// LOC644037,RPS23,RPL10A,RPL27A,RPS24,RPS6,RPL7A,RPS7,RPL22,RPS19,HNRNPA1,RPL5,EEF1B2,RPL12,EEF1A1 /// EEF1A1P24 /// EEF1A1P9,RPS13,PTMA,EEF1G /// TUT1,RPL3,RPS17,CD74,RPLP1,RPL6,RPL36A,RPS2,RPS8,GLTSCR2,LOC100294182 /// RPL3,RPL11,RPL29,RPS27,RPS14P3,PPIA,LENG8,RPS27A,CD52,RPL18A /// RPL18AP3,EIF4B,HLA-DRB1 /// HLA-DRB4,IL7R,GNB2L1,RPL13,BAT1,RPL8,NAP1L1,RPL18,SFRS5,RPLP0,SFRS2,EIF3L,C4orf46 /// TOMM7,PABPC1,EIF3E,HLA-DRB1 /// HLA-DRB3 /// HLA-DRB4 /// HLA-DRB5 /// LOC100133661 /// LOC100294036,HLA-DRB1,N4BP2L2,STARD7,EEF2,LOC441454 /// LOC728026 /// PTMA,GIMAP5,TRBC1,RPL13A /// RPL13AP5,GAS5,CECR1,AHNAK,HINT1,NPM1,MPEG1,YTHDF1,RPS28,COX7C,LUC7L3,CASP2,HSPA8,WDR6,EIF3H,ERP29,ANXA2,EIF3K,ZC3H4,RPS5,ATP5A1,CSDE1,OGT,TMED4,LDHB,HLA-DPB1,MAT2A,SDHAP1,UQCRH,BLCAP,EIF3F,LEF1,HNRNPA1 /// HNRNPA1L2 /// HNRPA1L-2 /// LOC644037 /// LOC728643,RBMX,TRA@ /// TRAC /// TRAJ17 /// TRAV20,TRD@,HLA-DPA1,RPL35,LOC100291837 /// RPS21,SLC25A3,TARDBP,IL23A /// TRBV19,S100A10,VPS35,DAZAP1,ABLIM1,RPL36,GSTK1,PLAC8,QRICH1,ANKRD10,TRA@ /// TRAC,SLC25A6,EIF5,NONO,ATP5G3,CDV3,NKTR,MACF1,ESYT1,LFNG,CCND2,DBI,TMEM14B /// TMEM14C,ZBTB4,TRAF3IP3,ABCC1,CAPN2,NCRNA00201,LEPROTL1,RPL26,BCL11B,TMEM9B,RARRES3,ELK4,NUCKS1,CCT5,ARHGEF18,SNHG12,GLS,GTF3A,IL32,AUP1,NDUFA4,CLDND1,FNBP1,SFRS7,ARL6IP5,C3orf63,BTBD1,PSMB7,SET,EIF3D,COX6C,NSA2,ERCC5,TMEM41B,SFRS6,FNBP4,NDUFB8,KIAA0494,ARL4C,ANAPC5,RALA,PPP3CB,MTMR1,CCNL2,FUS,HNRNPM,NDUFA12,ETS1,HNRNPD,PRKACB,CD3D,RCC2,C8orf59,DENND2D,MYCBP2,TRAC,EML4,NPIP,KHDRBS1,SMAD3,KARS,RPN2,SNHG5,PRICKLE4 /// TOMM6,COMMD6,PTDSS1,LIPA,NFATC3,AQP3,DGKA,TTC39C,C21orf33,TGFBI,CBX6,SNRPD2,SOD1,LOC439949,CYLD,RPS27L,COX5A,HLA-DMB,NCOR2,DDX42,RPLP0 /// RPLP0P6,TRAPPC4,SLC5A3,OXA1L,HNRPDL,SLC35E2,EIF1AD,TTC3,SPCS1,PDIA4,LARP1,KLRB1,LAT /// SPNS1,RASA3,USP48,LETM1,PUM1,LOC100131564,WHAMM,ARHGEF3,UBP1,RUNX1,SLC38A1,IL10RA,MTIF3,SNHG1,C14orf119,KDELR1,FAM134C,ALKBH5,FYN,PPIG,CRTAP,PSMC5,SP140L,HSP90AB1,C6orf48,IRF8,CD8A,CCR2, SEPT9,ANAPC4,RBM34,HSP90B1,TCF7,POLR2G,CX3CR1,CABC1,HDAC1,NOLC1,CCT8,C14orf166,ATP5C1,GLYR1 /// SEPT6,LOC100289019,PMPCB,TOP2B,CBFB,TIMM8B,DUT,TMEM50B,SLC30A7,IGBP1,LOC93622,UBE2G2,EME2,LSM4,API5,ATP5O,GPR171,MEF2C,DSTN,SHMT2,XRCC6,TOMM20,NOP56,NHP2L1,CUTA,MRPL20,MSTO1 /// MSTO2P,SSB,ST6GAL1,SBNO1,DAP3,ARPP19,MGST3,TP53,HLA-DMA,UXS1,SNHG6,GIMAP7,ANXA6,TCEA1,FNIP1 /// RAPGEF6,SUN2,M6PR,UHRF2,TRIB2,FXR1,ELP3,CDC16,TMED9,ATP2A2,LUC7L,LPXN,METTL3,CDC25B,MLLT6,ATP1B3,ABHD10,RASGRP1,DOCK10,GOLGA8A,SERINC5,SLC25A5,EIF4A1,SYNCRIP,NCOA5,NSMCE4A,TULP4,FBL,BAZ1B,PDIA6,ATM,MDN1,FXC1,HLA-DRB6,CCT3,C7orf42,LOC731602 /// METT11D1,KDELR2,SNRPD3,DNAJB1,RAPGEF6,CNPY2,CCDC6,LRIG2,PCSK7,PRDX1,PDIA3,TRAF5,ADSL,KHSRP,TBC1D4,CREBL2,PSMC2,C11orf21,RBM15,EBP,RBM8A,DHX15,MTSS1,DGUOK,RPS10P5,PLCG1,ARHGEF7,GLG1,AKR1B1,EXOSC1,CCT4,TRIT1,LPIN1,C11orf31,UTP6,DNAJA3, SEPT6,NIPAL3,C14orf139,NOL9,C3orf17,LILRB1,LY86,CPVL,SFRS14,C15orf17,MESDC2,LOC96610,ERAP2,RABGAP1,SDHA,TRIAP1,SMU1,CCT6A,RAN,DDX50,ATP8B2,CRLS1,SLC7A6,DNAJC7,KCTD10,RPS21,OGFOD1,PYGO2,ACSL5,GOLGA3,COPS2,RCAN3,SFRS8,YPEL1,PLRG1,AP4B1,ST3GAL5,FOXO1,UFC1,FKBP3,TMEM101,FTO,SUPT7L,GTPBP3,SIDT2,EIF2S2,FAF2,RHOF,SMC3,MRPS27,NAAA,DIDO1,RAB7L1,LMAN1,PHF15,MIAT,KCTD7,PARL,SPIN1,FCER1A,CYB561D1,UTP3,PEBP1,NECAP2,MLL,DDB2,SS18L1,TRA@ /// TRD@,CACYBP,AAK1,SRP72,SYNRG,SLC9A6,DDX24,ERH,CD2,CD244,ANKRD40,SPOCK2,DDX1,GGA2,GPR89A /// GPR89B /// GPR89C,PIK3R1,C19orf42,PCNT,MTCP1NB,GZMK,LOC100288442 /// LOC339047 /// LOC399491,TCP1,G3BP1,MTRR,LBH,BAT2L1,MANF,TRNAU1AP,WBP11,GIMAP1,MRPS21,BZW2,STMN3,EID1,LARS,ARPC5L,MKI67IP,FOXK1,BCL2,SFXN1,GABBR1,CCT2,NCRNA00219,HLA-DQB1 /// LOC100294318,PAQR7,TROVE2,ASB1,AKR1A1,NMD3,IAH1,PCYOX1L,FAM36A,HVCN1,GTF2H1,PAPD7,ZNF83,NEK9,ENGASE,NLRC3,SUPT16H,ZNF512,PHACTR4,EIF4A3,NSUN2,COIL,PCM1,KIAA0831,CBFA2T2,GTF2H3,ZNF266,SNRPB2,MRPS23,GMEB1,HMGA1,PSMB2,DHX33,SNRPA1,NCL,MAP4,MYEOV2,EXOSC8,PARP6,PDHA1,RNPS1,NCBP2,HSPE1,ANKRD19,ADRB2,C1orf151,HAX1,STAT4,S1PR1,OFD1,ZNF22,KIAA0355,KIAA1147,RWDD1,DIMT1L,NDUFS3,C2orf49,STAMBPL1,ZNF395,DDX46,UBE2Q2,MRPL9,ERCC1,ATP1A1,SMAD4,LOC100292959,PHC1,RPL7L1,PRKCH,PPP3CC,POP5,PSMD5,NUP107,PIGY,TMEM87A,TSN,MGAT4A,DLST,HLA-DQB1,C2orf28,ATF7IP2,BIRC3,WRNIP1,CLEC2D,SHQ1,CD3G,HECTD1,HAS3,CLNS1A,RBBP7,COMMD3,MCM3AP,C4orf10,SNRPG,CPSF3,CTDSPL2,SNRPN /// SNURF,PSMG2,RUNX3,RASSF4,PPIL4 /// ZC3H12D,APEX1,CCDC88C,TGS1,CLSTN1,TNKS,LOC148413,ATP10A,MUM1,C3orf1,MRPS10,VMA21,EXOSC9,SUPV3L1,C11orf10,PEX11B,DDX18,PPA1,GPATCH8,THOC1,SEC61B,ELP2,INTS10,MRPS22,OCIAD2,PSMA5,DND1,DPH5,LOC100289068 /// LOC642236,ZNHIT3,SLC39A6,MBD1,ZNF101,HTATSF1,GNL3,DARS,MRPL18,ZSWIM7,DYRK2, SEPT6 ,STX8,BBS2,TNRC6A,TBP,ITGA4,DLG1,ANKRD27,SCARNA15,CEBPG,ZNF141,TRIM52,KIAA0748,SAE1,SNRPD1,LDLRAP1,LOC388796,GLUD1,HLA-DQA1 /// HLA-DQA2,MPRIP,SYNE1,DYNLT3,ACSS1,NHP2,SLFN11,ZNF600,FAM165B,EED,CREBZF,LCK,ITK,FAM60A,KRTCAP2,CEBPZ,RAD52,MAF,SHFM1,EIF2S1,KLF12,RORA,ZADH2,TSR2,NFATC2IP,RRN3P1,CYFIP1,MRPL49,NSUN6,ZMYND11,SEL1L3,MFSD6,UBE2N,CHMP4A,NELL2,ZNF212,C12orf32,WDR43,SLC25A30,KDSR,ZNF783,PHB2,TH1L,SUMO3,TRAT1,RBM17,CRTC3,PIK3IP1,RYK,IMMT,RBBP4,LMAN2L,C2orf89,CYB561,CSE1L,GNL2,XYLT2,RABEP1,DCUN1D4,DDX47,CAMK2D,LOC100287552,LOC550643,PPWD1,GSDMB,SETD4,PNPO,SIRPG,TRIM44,PASK,PRDM4,RSC1A1,GTPBP8,KIAA1310,KIAA0391,GCN1L1,H1FX,CD4,OSGEP,DNAJC2,ITGAE,POP4,LPAR5,ITGA6,RABL2A /// RABL2B,EIF2B4,C2orf79,UBTF,SRPRB,ZNF506,APBA2,TNFRSF10A,CCDC107,ZNF248,LDOC1L,PDS5A,EP400,TAF1C,RRP1B,MLF1IP,CCDC45,EIF2B1,ACACB,DUSP7,CHMP7,CHCHD7,VPS45,CROCCL1,SNRPF,MRPS31,CCDC132,FAM118A,RNASEH2B,PSMD14,FAM175B,ASXL1,USP47,CD27,PRKCI,COX16,USP24,C5orf53,PDHB,ZNF559,EIF2B5,STUB1,CSF1R,PSMB5,USP14,FAM102A,MRPS30,RNF4,RBBP6,ADH5,TIMM9,MTCH2,MRPS24,NDUFS4,IL24,TMEM126A,SS18L2,TM2D2,HDHD2,GPR183,MRPS35,OXNAD1,NAA38,ZFP161,GSTM1,CD81,RPF1,TMEM173,ESYT2,NDUFAB1,CLK2,AIMP1,ACAA2,SLC25A26,FAM98A,NUP85,ATP2B4,LOC284837,CCDC59,TIAM1,BCAS2,CHD1L,NOL8,TTC13,IMPDH2,CDK5RAP1,ATIC,PDCD7,RNASEN,MTO1,UPF3A,LOC100271836 /// LOC440354 /// LOC595101 /// LOC641298 /// SLC7A5P1 /// SLC7A5P2,FBXO41,NUP210,TCEB3,C19orf12,SLC4A1AP,PAQR8,C21orf2,POU2F2,WDR73,CCDC76,PSMG4,ATP6V0E2,CRYBG3,C10orf4,SEC11C,NR2C2AP,TERF2,SLC7A6OS,ZNF320,UTP14C,CHCHD8,PPP1R3E,WDR59,CD3E,PRKCQ,C5orf39,CCDC109B,NOP58,RASSF1,C4orf14,AKT3,TMX2,HIVEP2,REPS1,PIH1D1,FUCA2,SAR1B,CD28,DCTN6,NIF3L1,CD247,PRPF4,PRKX /// PRKY,CIITA,CHD3,ZRSR2,POLR3E,RPL22L1,POLR1C,CCNB1IP1,XPO4,NAE1,KIAA0495,C16orf52,MRPL21,THOC2,THEM4,MRI1,CDKN1C,RIMKLB,PLAGL2,ZNF420,MLEC,FAM162A,GPN1,CUL1,R3HDM1,PLXND1,IMP3,MAL,DNAJB11,MMS19,PFDN6,TGIF2,CD86,SETDB2,SFRS13A,SRP68,MRPL48,USP36,NIT2,EIF3B,LOC100286937 /// RASA4,TTC19,IKBKAP,PI4KA /// PI4KAP1 /// PI4KAP2,CPSF4,SMYD2,EMG1,FASTKD1,ATP8B1,SKAP1,FH,SSBP1,DRG1,MPHOSPH10,SNHG8,KIAA1430, SEPT1,PEA15,TAF9,NOL7,LCMT1,SPTAN1,HN1L,MGC27345,MINA,FAM113A,ZNF75A,CDK6,CSTF3,PID1,LYAR,LOC100292228 /// RRN3 /// RRN3P1 /// RRN3P2,AKR7A2,BCCIP,ENO2,GMPS,ATXN7L1,FAM98B,MRPL33,EPB41L2,CRYZL1,LINS1,ATXN10,BACH2,MRPL10,ATXN3,GPR18,C14orf126,SCAMP3,PLCXD1,SKIV2L2,CFDP1,CCR7,RARS2,DNAJC8,EIF2A,CSRP2BP /// PET117,DNAJC21,WASL,ZNF286A,SCML2,ADNP2,PTCD3,DCAF7,C12orf57,SNAPC5,FCRL3,PPA2,RPP30,ZFHX3,C7orf40,DFFB,ZBTB20,DDX27 /// SS18,ZNF544,FKBP4,CIB1,GLO1,MRPS14,CCT7,EXOSC3,MAK16,HDDC2,ARIH2,NUP43,ZNF862,MFHAS1,DKC1,RSAD1,EIF4ENIF1,BRD1,CAPRIN2,PABPC4,LOC283267,ADHFE1,KRT10,PWP1,CPSF6,TRIM68,HS3ST3B1,C12orf4,SCML4,PPP2R1B,ZNF589,ZNF664,DNAJC16,WDR27,C11orf73,RNF113A,HEXA,WDR61,PPIH,UTP18,SEC63,MIF4GD,ASNS,ECHDC2,SUMF2,WDR3,XBP1,IDE,RQCD1,ATP6V0A2,ZNF789,FAM136A,MKKS,UAP1,PMS2 /// PMS2CL,DPAGT1,TMEM203,SNHG10,ORC3L,LRRC58,FUCA1,ZNF703,UNC119B,DHPS,C17orf42,C14orf169,C1orf156,MRPL1,RTN1,CALU,GAR1,PIAS3,ZNF236,C7orf23,RPUSD4,ITGB3BP,MAP3K12,ZBTB24,KTN1,RNF220,MDH1,SMARCA4,EBNA1BP2,LRPPRC,C14orf1,RNMT,MPHOSPH9,SPG7,ALDH6A1,MAP1D,VDAC1,HBS1L,UBE2E2,BOD1,GOT2,LOC727751 /// LOC727849 /// LOC80154,SF3A3,FARSB,RG9MTD1,C11orf57,DCUN1D5,ANKIB1,MSI2,CRELD2,CDCA4,SEC31B,GRLF1,TXLNA,UCHL3,ARV1,TMEM48,LGTN,HERC2,VPS11,CSNK2A2,ALKBH3,IKZF2,CEP68,ITM2A,TXK,IL11RA,KLRC1 /// KLRC2,ADK,MCOLN2,ZNF317,NOL11,RMND5B,CHST12,PPIL3,LRRC8C,ZCCHC3,WBSCR22,LY9,JOSD1,YLPM1,LOC641518,PCSK5,LOC728554 /// THOC3,INPP5F,BMS1,FLT3LG,ELAVL1,SF3B3,ILF3,ABI2,ZNF507,DDX26B,ADO,TRAF3,KIAA1704,EIF2B2,C9orf123,ZMAT3,RAP1GDS1,ACYP1,ZNF558,C1orf175 /// TTC4,DDHD2,NUP62,MALT1,KDM1A,CD1C,CD8B,GPD1L,UFSP2,WDR77,LOC732160 /// NDUFA10,TP53RK,LOC642852,C3orf59,LOC440944,RPP21 /// TRIM39 /// TRIM39R,SLC39A10,SEPHS1,GSTM2,TOMM22,NAA20,XCL1,WDR4,MRPS18B,KIAA0114,TDRD3,ATXN2,NPC1,GATC,CAMK1,CRTAM,HERC2P2 /// HERC2P3 /// LOC440248,OTUD4,ATP10D,AGPAT3,MYST4,AMIGO1,TSPAN3,ZDHHC4,NIPA1,TLR7,HACL1,FAM178A,GCFC1,TRAP1,APOL3,CBY1,CARKD,HDAC3,IARS2,BCOR,STIP1,LARP4,XCL1 /// XCL2,MTMR15,DNAJC27,ZFP90,C2orf47,GLT8D1,LIMD1,MTX3,MID1,IRGQ,ICT1,ANKLE2,DVL2,ZNF498,NOG,LSG1,TMTC4,PTCH1,CIAPIN1,NUS1,DDX23,DEPDC5,WDR75,RWDD2B,AASDH,RSL1D1,RBM4B,TMEM138,WWP1,C10orf76,IDH3A,XPA,MIOS,EXOSC7,C7orf55,NGDN,ICOS,AGA,GOLT1B,C16orf62,DNPEP,PAN2,EIF5B,C6orf192,ZSCAN2,PVT1,ZFYVE20,ENOSF1,DPY19L1,HNRNPAB,THADA,PHF10,PIP4K2B,SOCS7,CCDC43,MS4A14,SSRP1,C1QBP,PDCD11,C20orf4,ADARB1,NUP93,UBQLN4,TRIM66,TBCE,ITPA,PRPSAP2,CCDC104,LRBA,CD6,ARID5B,CBLB,NASP,SMAD5,SFXN2,CWC27,COPS7B,SYPL1,LOC100132301,MTIF2,RNF144A,CD96,C8orf41,PATZ1,FAM153A /// FAM153B,CD84,C16orf80,VPRBP,ZNF606,NFU1,JMY,NARG2,KIAA0100,SH3YL1,TXLNG,MTA1,C5orf45,DLG3,ZNF561,TMEM206,SLC2A6,AKAP7,HSPA14,PRDM15,CCDC56,MRPL35,C6orf105,MPHOSPH6,ZNF226,ZBTB40,TRMT12,ALG5,MSTO1,ATP1B1,TRAF1,GATA3,IFT57,DUSP16,SLC30A6,ASF1A,AP3M2,ZNF264,EI24,CAMK4,C6orf70,NHEDC2,PARN,SELS,USP37,ILF2,LRIG1,FAM113B,UBAP2,ZMYM6,TBC1D24,C8orf40,CD180,GTPBP4,PRKAB2,DNAJC9,PDE12,HAPLN3,METT10D,RDH14,CIRH1A,NUDT9,PTGER2,NAGA,LOC100287515 /// ZNF26,HMGCS1,QDPR,CIAO1,PDZD4,RNASEH1,ITFG2,FAM84B,COQ5,PDXDC1,C17orf63,MCCC1,POU6F1,MRPS33,ABL2,TMEM116,ZNF419,TRRAP,LOC100134017,METTL13,LOC153682,METAP2,GEMIN6,MTMR9,RCN1,KLF11,ZNF550,C2orf42,SLC35A3,ZNF880,SNHG5 /// SNORD50A /// SNORD50B,ZNRD1,ALDH3A2,C3orf75,CXorf26,BDH2,FYTTD1,MRPL43,WDR89,MRPL11,SIT1,RNGTT,GAL3ST4,SREBF2,RRS1,MBTPS1,PEX26,FAM200A,RPAIN,C11orf46,BRIX1,COQ10A,CDK4,PRKXP1,TMEM18,FMNL3,C21orf59,ACTR5,TTC31,D4S234E /// FOXP1,ZNF439,HEATR3,SLC33A1,EXOC2,UTP23,ZNF337,C1orf131,POT1,GPATCH4,B3GALT6,MRPL24,ZNF202,CRYL1,TRIM35,PCID2,LOC100289666 /// PIGC,SLC39A8,C13orf37,PTPMT1,LIG1,TCTE3,TYW3,LOC100133130,CYP4V2,C12orf29,NAA30,POLG2,ZNF286A /// ZNF286B,GNE,LOC284023,C1orf27,NAT10,ABCB7,MGC16275,LOC643733,CHIC1,DYRK4,LOC728743,CTPS,CTLA4,IPO5,BTBD11,LOC150759,POLR2K,RFTN1,ACAT2,C2orf44,DUSP12,TPM2,WDR54,LOC100288263 /// TGFBRAP1,FAM40A,GXYLT1,TRAPPC2 /// TRAPPC2P1,NFATC1,TMEM42,PDSS2,FOXK2,CTNND1,ACAT1,ANGEL1,PHF14,LOC100306951,SETD7,SLC41A1,NUBP1,DGCR8,CCDC115,MAP3K4,XPOT,WRN,QSER1,LOC729046 /// RPL17,B3GALNT2,LSS,NFX1,RPL23,MED27,ACAD9,PPP1R13B,C10orf18,LOC100271836 /// LOC641298,ZMYM3,SNUPN,FAM153A /// FAM153B /// FAM153C,FAM82A2,ZWILCH,TSEN54,CEP192,NME7,TXNDC15,CTSO,MRPS9,ZNF562,CASP7,UPRT,ARL1,FTSJ2,CECR5,ADA,BTRC,NME1,EXOSC6,HSCB,SETD6,NUPL2,SERF1A /// SERF1B,GNPNAT1,TBL2,ZNF3,PELP1,RPF2,HEG1,ZNF573,PYROXD2,NAPSB,PDCD2,STX2,ZNF639,RHOH,MCM6,LOC100129637,PRPF31,ZDHHC16,POLR2D,HSF2,NOP2,C11orf1,ZNF708,HPS4,FAHD2A,GATAD1,SCLY,PPRC1,ORAOV1,MRPL46,KLHL20,TMEM204,SDR39U1,PPIE,FYCO1,TNRC6C,EAF2,WDR70,C6orf203,CCDC64,RRN3 /// RRN3P1 /// RRN3P2,BAHD1,ZMYND19,FLNB,AIFM1,HIC2,ANKMY2,BNIP3,IPO9,RNF214,HTR2B,PDE8A,PARP1,MIB2,TRPV1,SLC24A1,HAUS5,TBC1D9,KLHL36,FAM159A,PTGDR,GLOD4,L3MBTL3,TTC27,MYEF2,BET1L,UMPS,C22orf29,CCDC25,COG2,CAMK2N1,DHX36,IVD,LZTFL1,NOL10,ZNF211,PAK1IP1,HADH,ANKS6,PRMT1,ZNF764,ZNF318,SLC26A11,AARS2,TMEM99,BCAS4,C11orf24,TCEAL4,DIP2C,DHRS3,LOC339988,ILKAP,DIS3L,PMS2L1,RP9P,TAS2R14,HELQ,ICMT,ZNF527,PDE4D,MKL2,IFT88,PAICS,CYP2R1,FBXO21,MCM3,MGC21881,COQ4,STAP1,PHF19,CD83,SLC11A2,GOT1,CACNA2D3,MAGED1,RAD18,MRS2,MRPL45,FBXO31,DNAJC19,RNF157,ACACA,PRKRA,LOC200772,ZNF354C,SMARCAL1,PVRIG,SNRNP40,DCTPP1,RAPH1,OGG1,DLG5,C14orf21,UBA5,HCFC2,ZDHHC11,PON2,SHMT1,PREP,TTYH2,MTR,TNFRSF10D,NOC3L,SNRPN,CBR3,C12orf11,KNTC1, SEPT11,DCPS,EXT2,MRPL13,GOLM1,PUS7,NUP37,MIRLET7D,SLC35B2,USP11,GPR68,TSPAN18,HYOU1,FBXO4,EBAG9,CHM,HPS5,LOC339290,ENOX2,DTYMK,PIGP,PECI,ZNF302,C14orf64,LUZP1,LOC152217,ABHD6,PPP1R16B,LOC100288152,RBM15B,MAN1A2,RIOK2,LOC100289811 /// LOC441259 /// PMS2 /// PMS2L1 /// PMS2L14 /// PMS2L2 /// PMS2L5,SLC25A17,TOP1MT,LOC92249,TPD52,SPIN2A /// SPIN2B,FBLN7,C16orf13,SGK223,FAM120C,MTERF,DPP3,LOC728903 /// MGC21881,TMEM194B,SESN1,IDI2,DPP4,CLCN6,PIGM,METTL8,RAD51C,LRRN3,ACAD11 /// NPHP3,MRPL14,C7orf36,EEF2K,LNX2,FAM171A1,PPAT,PNPLA4,SMYD4,NUDT15,ZNF7,ZNF259 /// ZNF259P1,BOLA3,AKAP1,C2CD2,MRPL15,C14orf179,CHN2,LOC100131067,RAD1,PFAS,TMEM156,LOC646891 /// SDCCAG3,SIGMAR1,MAGEE1,RIOK1,METTL14,AGFG2,ZDHHC23,BBS4,IL27RA,TP53TG1,CDC14A,RP9 /// RP9P,C12orf47,KIF3B,SLC25A15,NR1D1 /// THRA,SFMBT1,RBM19,GLCE,XPO5,DPH2,ATG4A,AHI1,NDUFAF4,ZNF195,QSOX2,DGKE,KLHL3,PRDX4,ATXN2L,NIP7,TC2N,C1orf54,LOC441259 /// PMS2L1 /// PMS2L14 /// PMS2L2,TRAM2,POLR1E,C2orf60,PAAF1,EHBP1,METTL2A /// METTL2B,TNFAIP8L1,SCO1,ZZZ3,GEMIN4,DCAF13,GDF11,FDX1,IQCB1,MRAS,COX11,AGK,HABP4,C20orf194,PCYOX1,SEPT7P2,KIAA0020,RAB11FIP3,GFI1,KPNA5,ZNF418,UBASH3A,FAM69A,SWAP70,BLM,ZNF263,AK5,HEATR2,AFG3L1,ZC3HC1,CSRP2BP,KIAA0090,CLCN5,SFT2D3,DHRS4 /// DHRS4L2,UTP11L,MRPL39,CCDC66,ZNF609,HKR1,BLMH,MORC2,SLAMF1,PDE4A,TMEM41A,EFTUD1,FASTKD2,GPRASP1,FABP3,CACNB2,LPHN1,CENPJ,RCC1 /// SNHG3-RCC1,LIPT1,ZNF605,ZNF449,TFB1M,LOC200030 /// NBPF11,MIR17HG,WDR36,NDRG2,NICN1,C18orf19,SETBP1,DTX3,INTS7,TMEM14A,PAIP1,NCAPD2,MAGEH1,MTHFD1,EPM2A,TMEM19,ORC5L,SMARCAD1,AKAP11,DNAJC30,TTC18,C12orf49,BRCC3,SIP1,RAB30,ZFYVE19,TYW1 /// TYW1B,SLC35F2,FAM175A,IL18BP,SEMA4C,CCDC22,DFFA,ZBTB1,PET112L,ALKBH7,LOC728613,UBFD1,OXSM,AUTS2,ZNF45,C2orf74,C22orf27,PFN2,DNMT1,TCEA3,ASTE1,DOLPP1,CCDC86,CDAN1,DDX52,USP21,MLLT3,RGMB,MDS2,DRG2,CXorf40A /// CXorf40B,RFC1,SOCS2,ACYP2,MYO19,MCM3APAS,EIF2B3,CHRAC1,CKAP5,NBPF1,BOC,ETHE1,SNX9,SIPA1L3,FCGBP,POLR3D,SEMA6A,PFKM,C14orf28,PDE6B,LAX1,HYLS1,ELL3 /// SERINC4,KIFAP3,HEATR6,CAND2,PRIM1,GNPDA2,ZNF615,SAAL1,C3orf26,INPP4B,CDK10,GSTM4,ZBTB46,CD101,RUVBL1,FANCG,ZFP1,FAM135A,S1PR2,SNX24,PUS7L,C11orf49,ALG9,KRIT1,FHIT,MGC57346,MAP9,PCCA,PPIEL,ACADSB,SNX29,RINT1,SLC35D1,MRPS28,B3GALTL,PACRGL,ZNF689,DBNDD2 /// SYS1 /// SYS1-DBNDD2,ABCF2,CAMSAP1,NCBP1,UTP14A,GLMN,ELP4,PEX14,TMTC2,SLC25A23,PSMC3,CCR5,PAXIP1,TKTL1,FAM24B,LOC285359 /// PDCL3,KLRG1,CDKAL1,FER,THSD1 /// THSD1P1,DCP1B,SMARCD1,GLUD2,C9orf103,LOC157562,NMT2,LOC202781,NDUFAF2,C11orf17,LOC100128108 /// LOC400464,SARM1,EPPK1,USP53,NCAM1,C1orf216,CLYBL,TNFRSF25,APTX,ZFP82,TFB2M,BCL9L,ANO9,C20orf7,IRF4,HSPC157,ZNF227,PCBD2,C12orf45,RAD50,TIMELESS,FLJ39653,FAM173B,ZNF786,NUDCD2,AS3MT,CCL28,ZNF557,C13orf34,FAM153B,WDR7,MSH2,C21orf15,NCAPG2,ZBTB39,SPIN3,NAA35,ZNF232,TTC5,TRIM16,ZNF828,UNG,OXCT1,TOX,TMEM5,EPHX2,CXCR7,ZNF540,MAPKAPK5,SCRN1,ZNF627,LEO1,CEACAM21,INPP5B,C1orf107,MGC40069,YIF1A,CCDC65,BIVM,JAKMIP1,MREG,TULP3,ZNF134,C17orf101,UQCC,C14orf182,ZNF133,C15orf44,LRRC69,RASGRF2,C6orf26,LOC728769,LOC389906,PIGO,TDP1,MCEE,PLEKHA8,LOC100132815,PARP2,SFMBT2,NCR3,PHLPP2,DUSP10,PEX3,PRR3,RFC5,PDHX,RNF8,RMND1,FOXM1,SNAP47,RRAS2,THUMPD2,GPX7,ZBTB9,NT5C3L,FAAH2,SNHG3,ABL1,SLC25A33,TIAM2,MCF2L,PCNXL2,KLHDC4,AXIN2,ZNF331,WDR5,C21orf63,TMEM106C,WDR67,REXO4,PLA2G7,GTF2H5,NEK3,ZNF432,CLUAP1,ULK2,LIMA1,COX10,IKBKE,ESRP2,PRPS1,CCDC136,TUBGCP5,TGDS,MORC4,TMCO4,RBAK,SBK1,POLRMT,BHLHB9,XKR6,CASP6,FAM83H,LOC283174,LOC727927 /// PDE4DIP,POP1,ST7L,TNIK,PARP15,BRMS1L,NT5E,DST,TAF3,ULK3,RBM45,LOC285014,C21orf45,PRKCA,KIF20B,PPARA,WDR92,ADAT2,NBEAL1,NCAPD3,ODF2,ZNF709,SRR,NR3C2,TCTN3,MEN1,OR2A20P /// OR2A5 /// OR2A9P,LOC644656,RPAP1,PGM3,PHLDB2,CTPS2,ZSCAN21,CATSPER2,CCDC21,LOC221272,ZNF831,GTSF1,TIGIT,CXorf50B,CDK2,ZCCHC18,MLLT10,DZIP3,RUSC1,OAZ3,CALHM2,GEMIN8,ABHD14A,PHLDA1,RGS8 /// SDHAP3,ZNF662,ARHGEF9,GUSBP1,HSBP1L1,C20orf12,URGCP,TUBGCP4,BMP8B,USP40,FBXL16,EXD2,SOX12,ZNF827,DDX55,PJA1,C6orf64,ZNF32,NFE2L3,C12orf73,RIC8B,H2BFXP,LCMT2,ZNF184,HDAC8,AP4S1,IL23A,ASB13,KIAA1529,KTI12,GALNT12,ANKRD37,LOC572558,PDIK1L,TRA@,C8orf33,STK25,C15orf41,NUP155,LOC692247,PLXDC1,WDR19,ZNF251,C1QTNF3,TYSND1,LRRC1,ZBTB5,CKS1B,ZNF33B,BDH1,DCHS1,SMAGP,TMSB15B,BC036928,C11orf61,STARD9,DHX32,GPRASP2,AGPAT5,MRPL34,IL28RA,TIGD1,AIFM2,APITD1,ZNF383,NUDT7,DDX10,SCRIB,ZBTB25,C10orf2,LOC387723,RBBP9,EPB41L4A,SH2D1B,NAV1,TRIM32,URB1,ANK3,GUF1,CENPV,SNAPC1,TTC4,CLCF1,FBXO25,INADL,ZSCAN12,SLFNL1,RPL10L,MAN1C1,INPP5E,ATG4C /// CTR9,DIS3L2,ZNF268,KBTBD8,SQLE,CARNS1,NUDCD1,CROT,ZFP3,LOC285957,DNHD1,C15orf61,TGFB3,GSTA1,IFT74,PMS2L1 /// PMS2L5,IFFO2,PSTK,DCTD,B3GNT1,DHX35,PAIP2B,CA5B,SNHG11,FKBP14,PRPF39,HELLS,ALKBH2,KDELC2,LARS2,SETMAR,TMTC3,LOC100128416,ZW10,KIAA1826,KLRC3,GUSBL2 /// GUSBP1,IPW,CCDC142,CAMSAP1L1,CDRT4,LOC100129069,TJP3,SEC22A,LOC284009,ANKRD54, SEPT8,PKIA,NBPF3,SPATS2,PRR4,GEMIN5,CREB3L4,URB2,EIF3C,TCTN1,ZNF30,RCCD1,ZXDB,KBTBD3,CDK20,MCPH1,ESF1,TCEAL3,THNSL1,ELAC1,PRKX,ASCC3,CDR2,SLC39A14,POMZP3,PERP,MRPS17 /// ZNF713,ZNF791,LGR6,ZNF846,UTP20,SIDT1,OCM /// OCM2,BNIP1,C2orf3,FAM169A,ABCA17P,TSGA14,DKFZP434C153,GOLGA2B,POMGNT1,GNRH1,NEFL,MTP18,LIAS,FITM2,ZNF343,LOC100132741,ERCC8,CNPY4,KLF8,NPR2,GRAMD3,PGAP1,ZNF879,ZNF502,FAIM,NDNL2,FN3KRP,FAM119A,FANCM,TMEM143,RBM28,C2orf43,OVGP1,BEX2,HOXB3,PIK3R3,ZNF691,ACVR2B,PIGU,DNAL1,ZNF34,FBLN5,GSPT2,TTC21B,TRAJ17,PLEKHG4,C19orf46,ACOX3,NUFIP1,OTUD3,LOC100132319,ZBED4,HOXB2,PPIL1,RIC3,L3MBTL4,KIF21A,MYCL1,KIAA1919,CUZD1,IQCG,USP46,LRRC16A,LRRC33,SLC29A3,SERPINF1,IFT172,ZC3H8,CA6,MOBKL2B,CEP72,GPRIN3,DDX19B,TAF1B,FXN,BBS9,CYP2U1,SGCB,NARS2,LRP8,TIGD2,LOC728705,PDZK1P1,ZNF555,HHAT,N6AMT1,C14orf149,ZNF10,SIGLECP3,LOC285628,ARHGAP5,LOC25845,RPUSD2,DPF3,RNFT2,ZNF80,LOC643529,CYP2E1,ZNF512B,ZXDA,ZNF678,ZNF813,ASAH2 /// ASAH2B /// ASAH2C,ZNF569,TLE2,GPM6B,LOC100288282,WDR12,CELSR2,IFT46,PRR5L,RTTN,SLC46A1,PLEKHB1,SNX25,GUSBL2,FGFBP3,EPHA1,PRDM11,C10orf58,GSTA4,LOC440297 /// LOC440300,ARHGAP32,ABCB1,EARS2,MBTPS2,ZNF599,DFNB59,SALL2,METT5D1,AVEN,EID3,LDOC1,WDR52,PLEKHA5,DNAJC18,POLA1,ZNF829,CXorf57,ZFYVE9,WHAMM /// WHAMML1 /// WHAMML2,KIAA1467,EIF5A2,DUS4L,MYH3,GPHN,DCBLD1,LOC100288954,C7orf68,ZNF585B,PLCB1,ZNF57,MID2,C17orf67,LOC100127980,NUP35,C18orf18,LOC100287616,SEMA4F,GLT25D2,ZNF256,ZFP28,E2F6,KIAA1586,FAM184A,LOC100129510,USP51,ZSCAN22,ZNF285,TDRKH,ZBED3,MORN4,LOC285972,C8orf37,NAP1L3,ZFP30,BAG3,CHN1,HCN3,FAM119B,GLS2,RAD54B,ZNF514,DET1,ITGA10,LOC100130691,MTFR1,CUX2,ANKRD5,LOC286367,PLAC8L1,ZNF578,B3GALT2,ZNF329,CD1A,NAP1L2,BEND5,SPINK2,MAGOHB,LOC338620,ZNF416,E2F5,CCDC99,SPEF2,USP54,LIN52,DENND5B,BMS1P1 /// BMS1P5 /// LOC399753,LOC283713,FLJ40330,ZCCHC4,SH3BP4,IGFBP3,TOM1L1,TRPC1,DOCK3,TRBV7-8,MAP3K15,TBC1D19,CNKSR2,GCET2,LOC400986,RHEBL1,ARL6,LOC100292270 /// TRBV24-1,ACOT4,KIAA1407,BTG3,SCD5,LOC100129890,ZNF519,LGMN,TCEAL1,BEX4,RPL5 /// SNORA66,CEP70,BCL9,ZNF792,TSPYL5,ALG14,LOC256021,TMEM135,RABL5,LOC729799,ZNF365,ZSWIM5,ZNF404,MIPEP,CDKN2AIPNL,RTKN2,PDZK1,SLC4A8,SPAG16,ENPP5,ZNF711,ZNF354B,DPY19L2P2,EXTL2,LOC283270,LOC340544,C3orf33,JAKMIP2,GPA33,FAM19A1,ZNF597,ELOVL4,ZFP14,RPP40,MGC40069 /// TRAV8-3,ZNF823,ZNF570,LOC401431,SPATA5,BEX5,ST8SIA1,LOC100293705,NPCDR1,VSIG1,KIAA1324L,YEATS4,ZNF223,COPG2IT1,ZNF204P,PSAT1,HAR1A,ALDH8A1,LOC100287896,FREM3,LOC100287696,HSF5,RPS2P45,LOC730091,CFH /// CFHR1,C17orf66,LOC100293532,TAF1A,ALS2CR8,DOCK7,ZNF781,C2orf40,MYOT,EXPH5,ZNF132,ZNF571,ZNF300,ATPBD4,FLJ38379,C5orf34,PHOSPHO2,SLC16A10,SLC38A6,ANKRD57,GLB1L3,ZNF594,ZNF239,CBLN3,ZNF543,FZD3,ABCD2,C1orf145,NBEA,TMEM200A,KLRC4,ARMCX2,CCDC138,LOC286434 /// LOC389906 /// LOC729162,TET1
Adaptive Immune response	grey	2580	MALAT1,RPL41,RPL21,TPT1,ATP6V0E1,PSAP,LYZ,ATP5E,RAC2,ACTG1,PTPRO,COTL1,FCER1G,UBC,RNASET2,PECAM1,TNFAIP2,MCL1,S100P,PSME1,SH3KBP1,DENND5A,FKBP1A,CELF1,TRIM8,SRRM2,ANP32A,NPC2,HMGB1,CALM1,RAB8A,FOXN3,C14orf2,MS4A6A,PLCL2,VIM,ATP6V1B2,LTA4H,HNRNPA3 /// HNRNPA3P1,CTDSP2,C20orf199,FAM101B,AKNA,LRRFIP1,CHP,CD48,SASH3,VOPP1,IL2RG,LOC541471 /// NCRNA00152,JAK3,LOC100288418,DDX6,COX7B,AKAP13,HNRNPH3,LPCAT1,JAK1,ATF4,TRIP12,TRAFD1,HLA-DRA,KIAA0247,ITGAL,GNB1,SGK1,CAPZB,ZDHHC7,SMG7,CYFIP2,FAM21A /// FAM21B /// FAM21C /// FAM21D,SLC7A7,PSME2,PTPRJ,JTB,C6orf106,RNASE6,SPEN,TACC1,EDF1,MLL2,CSNK2B,XIST,IFNAR2,MLX,C1orf162,GSTO1,CTSC,TSPAN16,COX6A1,NDRG1,CLEC12A /// CLEC12B,DERL2,LOC150166,HEXB,SNN,COX5B,ACTR1A,CHCHD2,ORAI3,C1orf77,GLE1,SPN,SIK3,DDX58,CHI3L1,RBM22,SIGLEC10 /// SIGLEC12,UFD1L,HSBP1,FRMD8,WARS,SMARCD2,IL16,FAM48A,BRD3,PKM2,MANBA,IK,LGALS1,PRELID1,CPSF7,ASH2L,FDPS,LOC149832,RBL2,SERP1,NBR1,PPIF,TPST2,GSTP1,AKAP10,TBC1D20,C15orf24,UBR4,KLF2,AMPD2,NFE2L1,ZHX2,AGPAT6,FAM107B,LOC100131096,OSBP,NIPBL,NOMO1 /// NOMO2,AHCYL1,CTCF,CRKL,TCEB1,C22orf9,SEC13,IQSEC1,FRG1,NADSYN1,CSTB,CAT,HSPA5,FAM21A /// FAM21C /// FAM21D,DAPK1,SMCR8,SLC25A16,ADPRHL2,TIAL1,UBE2K,HERPUD1,PRCP,C7orf28A /// C7orf28B,FLNA,INO80D,LOC100288432,PAFAH1B2,RSPH10B2,UBE2D2,DOCK2,LOC729317 /// VDAC2,ARHGAP1,RBM33,CYBB,MAFK,DDIT4,HSPA4,VAMP2,RHEB,PPP2R5C,CYTH1,PSMD6,TPI1,ALDH2,ANKHD1 /// ANKHD1-EIF4EBP3,PQBP1,BRD2,TUBB,HLA-DQA1,COPB2,PRPF3,RAB22A,PCGF3,BTBD7,SULF2,ISY1,LGALS2,PSMD13,FAM21A /// FAM21B /// FAM21C,CTSZ,KIAA0922,LOC100128510,RSF1,CALCOCO2,ATP6V1G1,PPIB,LSM3,UBE2L3,SARS,ZXDC,MED11,NXF1,CDCA7L,TCF25,LOC100294335 /// LRRC37A /// LRRC37A2 /// LRRC37A3 /// LRRC37A4,ZNF747,TBCB,AP1G1,BRD8,C10orf128,CDC26,THRAP3,CLPTM1L,IFT20,DNAJB6 /// TMEM135,KCTD20,DIAPH1,C19orf53,CHURC1,C11orf48,SLFN5,LRRC8D,ZNF407,NCKAP1L,PSMD8,CYTSA,ANXA7,UPF2,WDR48,BTN3A2,CLTA,LPIN2,HIST1H2AE,PTBP1,C10orf12,TK2,RBX1,COPA,WLS,MAN2B2,EIF3J,RPL32P3,ANAPC1,NBPF1 /// NBPF10,TBC1D2B,RNPC3,LOC401320,CAPN3,SFRS12IP1,AGXT2L2,LOC100131541,TM7SF3,CYP1B1,DNMT3A,ENY2,FAM21C /// FAM21D,FAM45A /// FAM45B,AP1M1,PHF17,FLT1,NDUFS2,RPN1,LOC100294335,COMMD9,TMEM97,RLIM,ANKRD11,BCR,ADIPOR2,TFIP11,PPID,TRAK1,BTK,EMR1,TTC7A,TARS,PSMB6,ZNF622,PSME3,FLJ38717,VAPB,HGSNAT,AGAP4 /// AGAP6 /// AGAP7 /// AGAP8,TREML4,BSDC1,UBA7,DHX16,PSMC4,ELK4 /// MED28,KLHDC10,VGLL4,NOMO1 /// NOMO2 /// NOMO3,C2orf56,USP39,FIP1L1,COPS7A,NBR2,LOC253039,C18orf8,ZDHHC5,TOP3A,TTC1,ADORA2A /// CYTSA,GAB3,C1orf144,ZCRB1,UBE3B,HIGD1A,ZNF552,COCH,TSPAN14,MED8,SGPL1,GIGYF2,HADHA,RRAGA,JMJD6,BRP44,SUGT1,LSM1,C3orf19,NANS,RAPGEF1,AMZ2,SUZ12 /// SUZ12P,OBFC1,ARL17A,IFFO1,CDK7,GRIPAP1,FAM131A,SCPEP1,GRK5,CHD8,MAPRE2,SLC35B1,IRF5,LAIR1,SIN3A,PARP16,RAP1GAP2,F8A1 /// F8A2 /// F8A3,NCRNA00204,BTNL8,CYTH2,TRIM41,BBX,LYRM7,SDHAF2,POLR3C,CYB5R1,STYXL1,TM9SF4,ZNF44,KIAA1191,LMTK2,BCL2L11,CD33,PUF60,SNF8,COMMD1,TMEM55B,LRRC37A2,FLJ32255,MNT,IL8,PRPF38A,SARNP,CEP350,RFX3,SELT,C9orf156,U2AF2,C12orf51,GEMIN7,LOC100170939,VSTM1,CD9,SATB1,C17orf85,SFRS2B,RIPK2,GLB1,ANAPC11,RAG1AP1,APH1A,TFRC,PTCD1,ARL17A /// ARL17B,BRAP,SPINT2,SCAMP4,CYP27A1,NMT1,LOC200030 /// NBPF11 /// NBPF15 /// NBPF16 /// NBPF8,TMEM149,ATF6B,RNF7,RANBP3,MTRF1L,VPS33A,TAOK3,H1F0,TTL,EIF4G1,RNF103,SCCPDH,NCRNA00183,KLHL28,PAPSS1,RPS6KB1,NHS,XRN2,LARP1B,KSR1,TTPAL,PRKAG1,GOLGA8A /// GOLGA8B,ZCCHC17,SLC35D2,MGST2,C2orf68,RNPEP,LYRM2,RAB9A,LZIC,LSM12,C2orf18,ZNF410,LOC388889,DAXX,ECD,STAB1,ZNF398,FAM122A,HEY1,BAX,TAF4,POLR2C,WDR37,STIM1,FIG4,ATP6V1H,CMTM7,GET4,ETFB,PFDN2,PRCC,SNX17,LOC100294337,COQ2,RNF185,LILRA3,DUSP3,SART3,ASPHD2,FAM53B,PHF13,ANKRD36B,MDP1,HNMT,FAM156A /// FAM156B,VAT1,GALNT11,PAM,TXNDC11,SLC46A2,TSIX,PSMD11,NUP188,VPS13D,MAST4,AKTIP,SYS1,TMEM70,ADAT1,HMBOX1,PPP1R7,DKFZP586I1420,NSMCE2,ZNF644,POLDIP2,NLRP3,TRMT2B,NUDT2,ARL16,DLEU2,HLA-DQB1 /// HLA-DQB2 /// LOC100294318,IFT27,LOC100289169 /// LOC729602 /// NPIPL3 /// PDXDC2,LOC389834,SLC43A3,MCRS1,LOC100288313,CHD4,EGR1,LOC285835,TOMM40L,HNRNPF,XPC,VPS53,CES1,ZNF131,ZNF274,NDUFB7,PCGF1,PDE6D,SND1,MGST1,PLIN2,TP53BP1,NCLN,COMT,CLEC12A,KDM5C,SLC39A7,VAMP5,AEN,VIPAR,TMEM223,TMEM179B,VCP,C9orf69,SLC16A1,BAK1,HMGXB4,ZMYND8,TMEM63A,CASKIN1,TRIM11,LOC400960,ASGR1,CASP3,TRIM7,TMEM214,FLJ45513,FXYD6,SENP3,PDE4DIP,PSPH,COX19,KIAA0415,LRRC59,LSM14B,FBXW4,CISD1,LYSMD1,ADCY3,TMEM176B,BUD13,MAFG,CD300LB,LOC375190,LOC283861,LOC100289061,PMS2L2,C20orf94,RARS,PTPN1,CHPF2,C21orf81,ACOT13,BSCL2,LSM10,NCRNA00171,LOC644246,LOC285033,CHST2,OVOS /// OVOS2,POC5,LDLRAD3,GPKOW,SPAG8,COPZ1,HNRPLL,FAM184B,TMEM187,LOC654433,ACO2,BRPF1,NFXL1,PDCL,RNPEP /// TMEM189 /// TMEM189-UBE2V1 /// UBE2V1,TAF9B,TUBD1,ORAI1,MRPS36,TRIM4,LOC154761,SLC31A1,CRTC2,DTD1,USPL1,MICA,LACTB,FBN2,GORASP1,RGPD5,GPBAR1,FBXO34,TRIM3,ABO,TOE1,NUDT3,FNTB,KIAA1797,DCAF5,C11orf75,HMOX1,CLEC4C,TMIGD2,ZNF701,ALS2,POFUT1,SLC36A4,SFI1,CWF19L2,STT3A,SMEK1,NKIRAS2,FBXO18,ZNF385A,KCP,HIST1H1D,C6orf136,LMO4,TRIO,TFCP2,PMS2L11,IPO11,PPP2R2D,LYG1,IL15RA,ITIH4, MARCHF3,IGHG1 /// IGHM,FAM20C,MED19,MICA /// MICB,TRABD,MRPL2,KCNK6,TRPV2,ENC1,FLJ36848,LRP1,PMS2L3,LOC100289246,FKBP2,MFSD5,PLEKHA8 /// PLEKHA9,NCRNA00204B,TMEM183A,NDUFAF1,HIST1H2BG,LOC284757,AKR1C3,IGFBP7,LILRA4,CXCL5,RAB3IP,KEAP1,S100A13,LOC100132288,GRIK1,LONRF3,ACP2,ZFYVE21,FAM118B,DOPEY2,CCDC57,LOC100132288 /// MAFIP,ZNF683,PDAP1,VENTX,LOC285965,SYVN1,LOC642397 /// WHAMML1 /// WHAMML2,C18orf22,ZNF626,C1orf203,DENND4A,TBC1D7,RAB34,ZCCHC24,PCCB,MEPCE,PMS2,IQCE,PKLR,KATNA1,RETSAT,LOC151657,PVR,KLHL6,WBP4,KLF9,SPATA20,GPN2,SLC25A1,IFI27L1,ASGR2,PGAP2,CCS,BTF3L2,RDH5,MXRA7,TSSC4,RBM43,LOC100290714 /// MGC72080 /// OR7E35P /// OR7E37P,NPM3,FCGR2A /// FCGR2C,SNIP1,LOC100129895,ANKRD55,LOC100272216,THOC4,CCDC163P,KIAA0649,RBPMS2,MYOM2,OPA3,WFS1,GTF2IRD2,LOC100288357,ZACN,MED10,VWA5A,ZNRF1,KIF13B,TLR10,SLC18A2,WHSC1,MPG,FAM179A,LRRC37A3,CYB5D1,H2AFX,LOC100271722,CORO2A,LY6G5C,MSH3,CD99L2,NMNAT3,TMEM106A,H6PD,KANK3,RPS6KA4,TXNL4A,ZNF740,TMEM161B,LOC729020 /// RPE,SNHG7,LRRC41,NAIF1,GFOD1,PF4V1,MAST2,BARD1,DHX38,SHROOM1,D21S2089E,MGMT,VAC14,FAM50A,LOC389831,NCAPG,CRYBB2P1,CXorf40B,TADA2A,PMM2,FLVCR2,HS6ST1,LQK1,LLGL2,PDRG1,CTNS,RPUSD3,STMN1,CRAT,CCDC58,UCK2,CENPO,LOC645638,TBX19,FLJ37453,CAPN12,FAM164A,CRYBB2 /// CRYBB2P1,LOC100129502,WWC1,LOC100130429,MRPL23,CENPBD1,KIAA1652,APOBEC3F,ARHGEF10L,ACTA2,STAG3L1,C19orf25,TMEM205,C15orf52,ZNF93,LOC440354,TRAF3IP2,LOC100288442 /// LOC100289169 /// LOC728734 /// LOC728741 /// LOC729602 /// NPIP /// NPIPL2 /// NPIPL3,LPAR1,SNORA68,LOC100288893,LRRC28,ATAD5,UTP14A /// UTP14C,EPHA4,C14orf167,CCL3 /// CCL3L1 /// CCL3L3,ANKRD20A1 /// ANKRD20A2 /// ANKRD20A3 /// ANKRD20A4 /// ANKRD20A5 /// C21orf81 /// LOC100132733 /// LOC644339,CHAF1A,DHRSX,ATRN,NRG1,NOC2L,FADS1,TIMM44,HEATR7A,CC2D1B,LRTOMT,BEGAIN,FLJ12120,CRAMP1L,LOC142937,TRUB2,KRT72,CHCHD5,AKR1C1,CYB5RL,SLAMF8,LAIR2,ACBD4,DUSP8,TCFL5,BTNL3,HEXIM2,LOC728537,ANG,MORN1,ACOT7,LOC100128460 /// LOC100289025 /// LOC441124,BTD,FLJ12334,C1orf69,LZTS2,FXYD2,TGIF1,FAM85A /// FAM85B,HOXC4,SLC25A29,MYL6B,LOC338758,FAM116B,COMMD4,FBXO45,KISS1R,C7orf54,UQCRC1,POLR3G,IPO4,LOC100288257,TMEM79,RPS17P5,LOC728061,LOC642361,LOC388692,OCLN,IGSF22,RTN4IP1,CHCHD6,TLE1,CYB5D2,MCOLN3,RPS4X /// RPS4XP6,THAP3,GNRHR2,NSUN4,ANKDD1A,LOC283788,BCL2L2,LOC285949,RSPH3,KIAA1009,HAUS8,ARHGEF5,SYNGR1,AP1S1,H19,C20orf29,ADIG,PSEN2,KIAA0586,LOC100133660,ICA1,MGC2752,PPFIBP2,MYO9A,ACP6,C10orf11,SIGLEC16,DSN1,DECR2,ANKMY1,LOC646762,LOC202181,GNL3L,ZNF326,LOC222159,ARHGAP33,HES1,LOC648987,BCAS3,TESK2,MANEAL,AGAP10 /// AGAP4 /// AGAP9 /// BMS1P1 /// BMS1P5 /// LOC100133130 /// LOC399753,GNGT2,TMEM110,HNRNPA1 /// HNRNPA1L2 /// HNRPA1L-2 /// HNRPA1P5 /// LOC642817 /// LOC644037,GSTM3,NKX6-1,PARS2,OTUD7B,LOC346887,FAM50B,GPR132,SPATA7,PXMP2,STAG3L4,C18orf1,GSTZ1,PODXL,SCAPER,SNX33,FAM127B /// LOC100292719,CXCR6,DCAF4,ZBTB37,LOC340085,C6orf59,CDH23,PCBD1,LOC644450,PGBD4,APOBEC2,TXNDC6,LOC144571,MFSD2A,WWOX,BATF3,TMEM176A,ASCL2,S100Z,FAM36A /// HOXA7,CDKL3,PROCA1,DTX1,PLA2G16,FLJ44606,LOC284408,RNASE1,ZNF469,LOC339352,ASRGL1,CLEC10A,RGS9,ZNF19,GINS3,PRKCE,DCLRE1B,HHLA3,HMGB3,TUBB6,ZG16B,PCDHGA1 /// PCDHGA10 /// PCDHGA11 /// PCDHGA12 /// PCDHGA2 /// PCDHGA3 /// PCDHGA4 /// PCDHGA5 /// PCDHGA6 /// PCDHGA7 /// PCDHGA8 /// PCDHGA9 /// PCDHGB1 /// PCDHGB2 /// PCDHGB3 /// PCDHGB4 /// PCDHGB5 /// PCDHGB6 /// PCDHGB7 /// PCDHGC3 /// PCDHGC4 /// PCDHGC5,ZNF785,C15orf57,C6orf35,LOC100129195,LOC100287590,DTX4,TUBGCP6,ZNF250,KIAA1267 /// LOC100294337,FBXO16 /// ZNF395,CD248,FAM132A,LOC387647,TP53TG3 /// TP53TG3B,THOC6,BACE1,COG7,LOC283501,LOC100287024,KCNRG,C20orf103,SKIL,MPV17L2,PAQR3,LOC100289494,FAM149B1,RELL2,PLXNA4,LRRC68,RAD51,CABLES1,GALK2,AHDC1,FBXL6,GRAMD4,NCRNA00189,C16orf55,TNNT1,PRRT1,LOC100129129,TARBP2,RAB3A,GBGT1,ZFP57,LOC100288225,SCARNA17,PCBP4,AMACR,ATF6B /// TNXB,PGM5,ARHGAP31,FAM27A /// FAM27B /// FAM27C,EFNA4,GCNT1,HIST1H4C,P2RY12,KIR2DS5,CABP7,RIMBP3 /// RIMBP3B /// RIMBP3C,VANGL1,CPA5,SERPINI1,DCAKD,TNFRSF13C,ASTN2,TEF,MLC1,UBE2C,GNG8,DNAJC17,DTWD2,TICAM1,RNF112,LOC100289086,RGAG4,BREA2,PCOLCE,CD68,C6orf162,ZNF430,C10orf57,ID3,DLX4,NTN5,RBMS2,C14orf145,LOC100240735 /// LOC401522,RBM41,MEOX1,ZFR2,F7,VHL,TMEM8B,CENPW,TTC16,CACNA1D,LOC158402,LOC100293160 /// PPIA,LOC100288901,GPR55,C4BPA,MYL5,HOXB4,ARL17A /// LOC100294341,NUDT6,CXorf56,NHEDC1,TRIM73 /// TRIM74,FOSB,DACT1,LYG2,MYO6,AMACR /// C1QTNF3,LOC100288673,SPSB2,PVALB,SHB,KIAA0284,SLC22A18AS,MAGED4 /// MAGED4B,LMBR1,BAG2,FAM131B,ZIK1,C1orf115,FAM66C /// FAM66D,LOC148189,SNHG9,SLC17A9,C21orf41,LOC400236,SDC2,DDR1,SDR42E1,TTBK2,PGC,LOC100130557,SLC25A18,ORC1L,NANOG,AGBL5,NPHP4,LOC100130581,CENPL,TRIM47,NBL1,FGFRL1,LOC81691,FGF11,AMOTL1,TAS2R5,NR4A3,LOC390940,RGS1,TAB1,ASPM,SLC34A1,OSCP1,KCNMB3,DNAH7,ANGPTL1,CENPM,KCTD15,BZRAP1,ZHX3,SOX13,EEFSEC,TMTC1,CMKLR1,C19orf18,CEP290,PAFAH2,GUSBL1,CYP2B6 /// CYP2B7P1,RAD51L3,LOC100287659,ELK1 /// LOC652030,NPAS2,AURKB,LOC100287920 /// LOC100292184 /// LOC100292727,TRAF4,CRIP3,TUSC1,CLEC4F,FLJ21369,KIR2DS1,ARHGAP22,ODZ1,LOC153684,NME6,FBXO10,PLG,KANK1,EML6,ZNF818P,GRHL1,ZNF618,AMAC1,UTY,FLJ43944,PGLYRP4,BTBD18,ZNF835,ERBB2,FIZ1,C7orf27,PGBD3,HRK,GSTT1,KIR3DL1,ACOT1 /// ACOT2,TBX4,HOXA2,USP43,CTAGE4 /// CTAGE9,PAQR4,C11orf80,CCDC149,C1orf86 /// LOC100128003,CACNG8,SERP2,HYAL1,LOC283194,MACROD1,CSMD1,MS4A2,LIG3,IMMP2L,MYEOV,FCRLB,NIPAL1,FAM167A,ZSWIM3,GAPDHL7,PARM1,SLC25A27,MORN3,LOC100130856,FLJ34077,DEAF1,C15orf54,TFAP2E,SERHL2,ZNF778,TACR1,CKAP2L,FLJ38773,ZBTB42,SCARB1,BPHL,RFPL1 /// RFPL2 /// RFPL3,TOP3B,PDXP /// SH3BP1,LOC100292909,LOC731139,SLC22A17,ERRFI1,STRC,ASS1,TRIM45,B4GALNT3,PRSS30P,ZXDA /// ZXDB,LOC339874,GTPBP5,HIRIP3,ZNF35,USP27X,C1orf187,C4BPB,PRC1,PPFIA4,LOC100134018 /// LOC100289410,RDM1,FAHD2A /// FAHD2B /// LOC729234,ITGA2,LMCD1,CELA1,SDCCAG3,EPHX1,QPRT,ZNF668,NEB,C1QA,RPL13P5,LOC100287056,TOP1P2,ZNF70,APLN,NAGS,LOC387895,KIR2DL4,LOC728431,USP35,SPTBN5,C2orf81,C20orf202,ULK4,SPON1,ZNF510,ZNF385D,AFAP1L2,COL5A3,FAM53A,KIR3DL2 /// LOC727787,DISP1,RPAP2,LRP6,PBLD,S100A7,NKX3-1,SCMH1,LOC441383 /// ZNF252,LOC729806,ZNF155,KIR2DL1,IGSF9B,FAM59B,CHRNA3,GLB1L,ZC4H2,LOC100289098,LRRC50,LOC340037,WDR18,MBL1P,PEX11A,KIR3DL3,ZNF793,KIT,LMO7,LAMB2L,STK32B,AKR1C2,KIR3DL1 /// KIR3DL2 /// LOC727787,SCN8A,KIR2DS2 /// KIR2DS4,TPBG,FLJ37035 /// LOC100287412,TEK,GNAO1,CATSPER3,C9orf68,MGC16121,RFPL1S /// RFPL3S,ABRA,RBMY3AP,OLFM2,HDAC11,LOC148709,KIAA1377,KCNIP4,ZRANB3,P2RX7,UBE2S,ATF3,FANK1,HSD11B1L,MRAP,L2HGDH,MTHFD1L,ANXA9,HPGDS,DFNB31,LOC100286844,C10orf82,DHCR7,C1orf100,FBXO32,ARHGEF10,GPR135,IGSF10,C6orf52,MYLK3,LOC1518,SERHL /// SERHL2,KIR2DL3,ZNF669,CXCL3,FOXQ1,ARHGAP20,FAM65C,LGALS4,HIST3H3,NMU,SFTPD,MTA3,CCDC135,TMPRSS3,MED18,WWC2,CYTL1,TCEANC,CAB39L,LOC100128343,LOC283922 /// PDPR,H2AFB1 /// H2AFB3,LOC100287037,KIR2DL2,THNSL2,LOC100294221 /// STK19,AP3B2,IRF6,AG2,FLJ31945,ZDBF2,TARP /// TRGV3 /// TRGV5,SGCE,LRRC56,PHKG1,ANKRD39,BTNL8 /// LOC100134445 /// WASH1 /// WASH2P /// WASH3P /// WASH5P /// WASH7P,C1orf204,OXTR,LOC401052,LOC100270804,LOC284804,ZNF385C,ANKRD18A /// LOC100288689 /// LOC100289137 /// LOC100290097,LAMA5,SERPINE2,KCNMB1,BFSP1,FBXW4P1,KRT18,AGMAT,LRP12,ADC,TIAF1,LOC284440,LOC84740,SERPINE1,KIR2DL4 /// KIR2DL5A,SYNPO2L,IRF2BP1,BMP8A,KDELC1,LOC100127891,RAGE,LOC100101266,LOC100286980,MARVELD2,LRRC36,RPL39L,KCNK5,AGAP10 /// AGAP4 /// AGAP9 /// BMS1P1 /// BMS1P5 /// LOC399753,PLXNA3,LOC286087,LOC100289219,APOLD1,UGGT2,EDAR,DUSP2,LOC653501 /// ZNF658 /// ZNF658B,NXN,SULT2B1,ZNF853,C10orf47,LOC100129447,DPH3B,SLC9A3,STAG3L1 /// STAG3L2,TSHZ2,TMED6,MAP2,TNFRSF21,LOC645561,LOC100289297,PCGF6,APCDD1,LIPC,TSGA10,C1orf84,NEFH,RNF168,ANXA2P1,F2RL2,RTP3,SLITRK4,TDRD6,SP6,LOC729178, SEPT3,PTGFRN,LOC729143 /// MPRIP,PLK1,HOOK1,C1orf217,RPS10 /// RPS10P5 /// RPS10P7,ASB14,PZP,POLR1A,ADAMTS5,LAMB1,RP1L1,CNRIP1,MTUS1,LOC401233,LAMB2,LOC100128262,DARS2,F2R,LOC100287521,EFNB1,RFPL3,ADAMTS4,LOC339803,TLX2,TMEM114,TMEM213,ZNF551,LCN12,TSHR,LOC100129907,SUSD4,HSPB7,S100B,LOC100129726,FBXO39,DLC1,WFDC8,FEZF2,C1orf177,DNAH12,LOC100287401,PLK4,ACSM1,CATSPER1,EREG,LOC100289058,HIATL2,NINL,KIAA1328,KIR2DL5A,C14orf56,LOC152225,LOC100294102,C9orf24,LOC284385,HECTD2,THBS2,ANKRD26,ProSAPiP1,IL4,KHDC1,LOC729678,TCL1B,IGH@,RPL23AP32,EXO1,ADORA2B,MFAP2,PTPN13,FKBP7,LOC100132891,C8orf50,JAKMIP3,POLQ,LOC100132116,FAM149A,WNK3,PIGZ,C21orf129,CLIC3,LOC100287525,CCDC120,PNMA2,CNTNAP1,MGC87042,LOC340947,LOC219731,AGBL2,C19orf34,CATSPERB,FBXO5,GPR98,LOC100130987,CTRC,C17orf52,WNT9A,C6orf94,TCF19,LOC100129845,DNA2,LOC641298,FLJ27354,FBXO31 /// LOC100288525,PRG2,CDCA8,CLDN3,DIRC3,LOC100129935,FAM3B,TIFAB,LOC283278,LOC285638,SPAG5,LCA5L,ADAM23,HTRA4,FZD5,C1orf135,ATP6V1G2,SLC39A3,PDZRN3,RAB38,TTLL7,REG4,AKAP5,MAMDC4,LOC646329,OR7E47P,RAPSN,CDH24,CCL20,LOC254559,LOC100288092,GFRA3,HRASLS2,VASH2,NEBL,ZNF77,LIMS3,ASB3,C21orf105,DOK7,LOC441245,NEGR1,BSPRY,C11orf84,SLC47A1,G6PC,STARD13,TCP11L1,PPP1R13L,AMDHD1,TSKS,CSH1,LOC642826,HLA-DRB4,LOC388630,LOC400965,BHLHE41,MYH8,OR7E156P,BMPR1A,LOC100132735,LOC100131176,C19orf55,DTNA,SEPT7L,ATP8A2,LOC652346 /// PML,FN1,AFMID,GPNMB,LOC254099,TDRD12,PCDHGA11 /// PCDHGA12 /// PCDHGA6 /// PCDHGB3 /// PCDHGB4 /// PCDHGB5 /// PCDHGB6 /// PCDHGB7 /// PCDHGC3 /// PCDHGC4 /// PCDHGC5,TM4SF1,SYCP2L,LOC652276,SLC6A7,PRUNE2,KIF2C,C1orf182,KCNMA1,LASS3,SEMA3C,GTF3C4,STXBP1,USP44,KIF26A,DUXAP10,FAM115C,GPM6A,ENAM,FAM160A1,NEURL1B,LOC100133019,LOC440288,MKX,COL4A3,CKB,LOC100132864 /// LOC100293492 /// LOC389906 /// LOC441528 /// LOC729162,MALL,IQCH,FAM185A,TAAR8,ANKRD16,PSD3,LOC150185,FLJ42351 /// LOC100131455,CNIH3,LOC100288883,PRKY,HIST2H4A /// HIST2H4B,PPEF1,ZNF501,RPA4,RHPN2,NUS1 /// NUS1P3,KIAA1024,ZKSCAN3,LOC400604,CDH6,PROCR,FLJ13773,SV2A,FUT11,LOC646509,SGOL2,C14orf104,PTGIS,KCNMB4,FAM81A,KIR3DS1,LINGO2,ST8SIA3,LOC284276,LOC100009676,GNAT2,THRB,HOXA9,LOC100131683,COL6A3,LOC554202,NDN,ZNF41,ADAL,AGAP11,GRK4,TMEM182,C21orf29,OLFM1,ZMAT4,TMEM74,RTN4R,OR1Q1,LOC100288944,KCNJ12,C6orf201,AXL,LOC283089,UNC13B,ZNF596,C12orf48,NMB,C17orf96,LOC100287182,ARHGAP28,PTCD2,KIR2DL1 /// KIR2DL2 /// KIR2DL3 /// KIR2DL5A /// KIR2DS1 /// KIR2DS2 /// KIR2DS3 /// KIR2DS4 /// KIR2DS5 /// KIR3DL1 /// KIR3DL2 /// KIR3DP1 /// KIR3DS1 /// LOC727787,FAM124B,CREG2,ATXN7L2,ZNF323,ZNF852,FAM57A,HOXB6,LOC283697,DHDPSL,ADPRHL1,GRHL2,PIGR,NPHP1,LOC151484,LOC400684,BTF3L1,LOC286071,PEG3 /// ZIM2,CYP2B7P1,SPOCK1,LOC100132077,IGFL2,PAGE1,FLJ31813,CDH13,CES7,BTNL9,LOC100287704 /// LOC100287834,CETP,HCG4P6,GDF3,GREM2,SRCIN1,CCDC11,C10orf99,ABHD12B,LOC100131053,C11orf66,SEPP1,SEC16B,C19orf41,TPRG1,INHBE,LOC100131848,CATSPERG,HCG4,LOC153577,DDX43,SGOL1,CSPG5,MEGF10,C4orf44,TAF7L,ANKRD34A,LAYN,FPR3,DEFA5,GPR113,CLRN3,FAM81B,CLEC4G,MLPH,CTNNA2,RPS4Y1,DZIP1L,PRKG1,MRC1 /// MRC1L1,CXCL9,LOC286154,TM4SF20,LOC283454,MOXD1,C11orf82,VMO1,NUAK1,GTF2IRD2 /// GTF2IRD2B,HIST1H2BO,SOX8,PLCD4,GALNT4 /// POC1B,AQP11,FLJ41484,ZDHHC9,ADAMTS1,BCKDHB,C6orf57,CCDC74A /// CCDC74B,C14orf148,MMACHC,FRMPD3,ACTN3,RSPH10B /// RSPH10B2,CNNM2,ARNTL2,LOC554206,ZNF563,FRMPD4,GUSB /// LOC100294451 /// LOC91316,DHRS11,LOC100287017,LOC100133920 /// LOC286297,LOC100289373,C15orf33,ZNF572,DYNC2H1,FOXI1,LOC730236,SENP8,LOC283352,KRTAP4-3,SHE,FAM90A1 /// FAM90A23 /// FAM90A7 /// LOC100287045,C1orf114,APOBEC3B,PSMA8,LOC388387,SLC7A9,CDK15,LOXL4,DDX3Y,SCGB3A2,RNF217,C21orf71,FETUB,MAMSTR,NR4A2,PA2G4 /// PA2G4P4,C10orf31,PLIN1,SLC38A11,GPR133,LOC100128191,VWDE,ZNF165,UTS2,TAS2R45,C7orf13,GPC4,C8orf17,ADARB2,MLANA,C14orf49,HLF,PRSS16,LOC286434,TIMD4,MIOX,FOXD2,CCDC34,ZNF665,GNL3LP1,CRNDE,MCM10,KCNS2,ZNF426,LOC283050,SCN9A,MSX2,DIAPH3,NUDT11,LOC145757,CYP4A22,FLJ35700,N4BP3,LOC100144603,LOC280665,D21S2090E,SLC4A4,ITGB6,C10orf68,FLJ40852,CMYA5,C2orf27A,LOC284926,CCR4,FLJ13744,LOC100129716,SIGLEC15,LYPD4,COL4A4,THSD7A,MGC15705,ITGBL1,TMEM22,NACA2,CACNB4,C3orf52,SEMA3E,LOC100133319,ACCN2,IL31RA,ZNF154,C9orf109 /// C9orf110,TUB,SLC18A1,MGP,CXorf58,SPRED2,C14orf128,LOC283481,ODF1,EPN3,ZNF324B /// ZNF584,LOC100132884,LRRC34,LOC645166,P2RY2,KRT2,LOC100287076,CNR2,PNLDC1,C9orf38,POLD1,ABCA9,AQP10,LOC440248,DKFZp434L192,C4orf39,LOC100294391,ZNF582,IRGM,LOC100132686,LOC100132625,SRMS,HEATR4,C17orf97,MT1M,ZCWPW2,EPHX4,C12orf61,ZPLD1,TXNRD3,MS4A15,RAB40A,ANGPTL3,GAGE12F /// GAGE12G /// GAGE12I /// GAGE4 /// GAGE5 /// GAGE6 /// GAGE7,ZNF280A,KRT73,TBX18,MAGI3,IL29,LOC728196,EPDR1,C6orf97,ZSCAN20,LOC731223,LOC100289465 /// LOC100291666,MYO1H,ALOX12P2,CCDC122,TPD52L1,MB,MAMLD1,ZNF485,GRM5,RAI2,CPO,TUBB4Q /// TUBB8 /// TUBBP5,PPIAL4A,ZNF225,OCR1,ZNF583,TMEM75,LOC646934,PMS2L4,ADCY6,MC2R,LOC100129064 /// LOC100131360 /// LOC100131868 /// PPP4R2,LOC100240734,LOC339978,LOC400752,PTGR1,APOB,FAM108C1,OCLM,LOC284930,SIGLEC6,HIST1H3I,COL22A1,FBXL2,CN5H6.4,LOC100133075,P4HA2,SGCD,LOC153811,FGA,PRELID2,STON1,TEC,LOC642587,LOC642980,HDGFL1,C14orf50,LOC253724,OR7D2,GPR22,SRY,LOC100127940,ABCB5,ACSM2A /// ACSM2B,LOC648556,ZNF619,ITGB1BP2,MGC24125,COL24A1,SH3TC2,C12orf60,LOC441528,TEAD1,LOC400043,C3orf57,HTR1E,psiTPTE22,LRRTM2,C9orf107,GATSL3 /// TBC1D10A,FAM169B,C6orf146,LOC100287227 /// LOC100292133,VIT,SPRY1,GTF2I,LOC51152,BEND6,LOC100130354,C10orf103,AGPHD1,SPRY2,PGBD5,C2orf84,KIF5A,ATCAY,C1orf159,CFH,RLN1,LOC441453,ATP6AP1L,PNMAL1,ENTHD1,NUDT9P1,LOC100132169,C2orf65,CHST3,SLC22A9,STYK1,CAPSL,PLA1A,LOC285000,ZNF37A /// ZNF37B,C17orf57,DPPA4,TLL2,TTTY11,MN1,LOC100288618,SDCBP2,LOC100134365,LOC100287558,CADM2,ACSS3,C7orf28B,LOC400541,FGF9,LOC284080,IL23R,PHACTR3,DKFZp434F142,LOC349408,FAM110C,DLEU7,SFRP4,TMEM220,AHSG /// LOC100131613,C14orf143,LOC285547,MTBP,HSPA2,EGR2,PROX2,GSTCD,PRSS55,STAB2,SAMD13,TMEM231,LOC100127972,NPTX2,ABCC6 /// ABCC6P2,CCDC81,GPR125,TSPAN6,ANKRD18A,TSPYL3,CXCL17,TRPC6,C6orf217,CENPH,RRAGB,CNTLN,AKR7A3,LOC100288722,LOC284373,C15orf50,PPP2R3A,LOC200830,CALCB,GRIN2B,C5orf54,ZNF663,GABRR3,LOC645954 /// SVIL,C20orf160,MLF1,FAT1,LOC497256,BCAR3,GRINL1A,ROBO1,FILIP1L,DSC3,ERCC6L,RASGEF1B,PTGFR,XKRY /// XKRY2,LIN9,MSR1,TUBB2B,SLMO1,LOC147670,FHOD3,LOC283888,MGC16142,AHRR,ITIH2,LOC149086,C6orf124,EFCAB3,C3orf48,C1orf161,SH3RF2,NLRP8,EWSR1 /// FLI1,VEGFC,SUV39H2,C8orf31,LOC152274,LOC553103,LOC100289187,KRT77,LOC286272,KCNK1,NPY5R,TOX2,TNFSF11,ENPEP,MACC1,IGHG1 /// ZCWPW2,CTH,PLS1,FLJ27352,GJA10,LOC441617,ME1,ZNF521,LOC100129103,PPBPL2,TTLL11,C12orf55,LOC728377,TRIP13,ANO4,VANGL2,ARHGAP11A,CENPP /// LOC100128361,LOC100131655,C4orf26,RBMS3,PRSS1,SHISA8,GABBR1 /// UBD,FAM186A,TTTY15,LRRIQ3,TMCO2,IFNK,MGC24103,GABRG3,KIAA0509,ALPK2,FANCB,HAUS7 /// TREX2,CPA2,LOC728819,ATP10B,LOC100288198,SMARCA1,C3orf35,C21orf84,FBXW8,RUNDC3B,OSTCL,NCRNA00185,GLT8D2,C10orf140,CATR1,RAD9B,MAP7D2,LOC401074,KCNJ16,CDC6,SYNGR3,LOC338864,SPC24,C14orf34,POU2F3,LOC100131354,CXCL2,LOC729173,POSTN,FAM111B,LOC643677,FAM190A,EDNRB,FAM55A,NETO1,PROM1,LOC100129268,LOC255411,LOC100287158 /// LOC100293380,PPARGC1A,LMOD3,LOC100288671,HOXB13,RGS17,GABRP,IZUMO1,DFNA5,C2orf67 /// RPE,ZNF530,C15orf26,CYB5R2,CYorf15B,NUS1P3,DRD3,DNAJC5B,MUCL1,ALB,LOC338653,ST6GALNAC1,CRYBA1,DYNLRB2,SEMG1,CUBN,PSG11,C21orf82,C2orf77,FLJ41757,DNAH14,C1orf74,NCRNA00230A,FLJ33360,ANKRD33,ARMC3,TNFRSF11A,CTGF,TMSB15A,BTN2A3,STIL,LOC100289097 /// LOC642236,IGH@ /// IGHA1 /// IGHG1 /// IGHG2 /// IGHG3 /// IGHM /// LOC100126583 /// LOC100290036,HERC2P3,ARHGAP42,ASB9,IFNA16,FLJ35816,FAM83D,LOC644852,LOC641365,LOC339400,DUSP27,HAVCR1,LOC100288798,ZNF702P,HFE2,SERPIND1,FLJ34503,FIGLA,SLC16A14,LOC100292443,B3GALNT1,LOC100302650,MAGEE2,LOC100133985,CP,ZNF417,TTTY10,ZNF484,SKA3,CNNM1,ADAMTS3,LOC100240726,LOC643648,CALCRL,CPNE4,PRH1,CHRDL1,SUSD5,CRLF2,NEUROD4,CAPS2,LOC338817,FLJ35024,CCDC62,C5orf47,LOC100216479,ZNF649,LOC728084,ACSBG2,CYP2C19,CST2,FAM40B,PRICKLE2,LOC643783,UPP2,TM7SF4,C1orf101,CHRNB3,LOC100129662,LOC729224,PSORS1C3,ZNF883,LOC100130998,PPM1E,LOC285084,SPOCK3,HOMEZ,RBM11,UNC93A,SOX7,TAC3,TLR3,LOC100287426,FOXA1,LOC100289366,LRRC18,LOC100131180,SPINK1,IRX3,LOC153469,DSC1,ECSCR,LDHAL6A,GPR126,HEY2,CCDC113,ZNF90,MYOZ2,LOC441046,LOC340239,EFCAB1,GBA3,TAS2R4,TGM5,HNRNPA3P1,LOC149703,OR10H3,COL4A5,LOC253573,FAM154B,LOC100287482,FAM171B,KCNB1,ARPP21,GPX2,FLJ31715,C7orf28A,ATP13A5,CPS1,STXBP4,ZFP37,CYLC1,ZNF705G,RNF17,CHMP4C,KLHL11,LOC134466,C3orf49,FLJ41455,NEUROD6,ASB12,XIRP2,KDM5D,CDO1,TCEAL2,LOC400680,UNC80,GALNTL6,VN1R1,TDRD5,LOC100130135,LOC441461,CD80,LOC100131510,MATR3 /// SNHG4,SHROOM2,KRTAP4-2,LOC283587,ZDHHC15,ATRNL1,LOC729866,FLJ16734,NAT2,MATN2,GPRC6A,DTHD1,LOC645188,ZNF780A /// ZNF780B,TMEM192,TECTB,FMO1,VCAM1,TAF13,LOC201477,LHFPL1,HR44,ZNF287,LOC285740,LOC283624,SLC30A4,C11orf45,GAGE3,PYGO1,GULP1,ABCA6,WDR63,DEFB126,FZD6,TIGD6,MOCOS,LOC389895,TMEM133,LOC100288656,C18orf15,GNAT3,WIT1,LOC284561,METTL7B,SPC25,XG,REEP1,LOC731157,MIR186 /// ZRANB2,OTX2OS1,C1orf129,LOC401068,FSCB,LOC286123,PRR16,LOC100128694,LOC100286921,P2RY1,C17orf105,CYP27B1,LOC283079,LOC286190,C12orf64,TMEM132D,DSG2,IL7,LOC100132460,LOC100287602,WDR17,FSIP2,SLC35F4,IFT81,LOC100130744,DSP,VN1R3,HOXD8,XKRX,TRPC3,LCA5,ZPBP2,CFHR2,RNASE7,LIN28B,ZNF257,C6orf170,CTCFL,CCDC54,LOC100129767,PCDHA2,LOC283856,SNHG4,LOC100287902,CGA,DEPDC1,AFF3 /// MLL,PRO1768,KIAA1462,LOC613266,LOC344887,LOC100289292,CXCL6,LOC728868,LOC400590,LOC284576,LOC100289208 /// PHLDA1,ZNF347,C3orf79,LOC440894,SPATA17,CTHRC1,LOC144481,PLA2R1,MGC20647,LOC100134259,ST6GAL2,LACE1,RAD21L1 /// SNPH,EFHD1,LOC339929,LOC257396,TUBB4,KLHL32,GNASAS,NBPF8,PRO2214,LOC339751,LOC494558,HLA-DRB1 /// HLA-DRB3 /// HLA-DRB4 /// HLA-DRB5 /// LOC100294036,EIF1AY,TTK,LGSN
Proteosome	brown	2133	RPS11,FGD2,DCAF6,RPS25,GDI2,SFRS1,DDX17,HSP90AA1,SF1,HNRNPH1,PTP4A2,DDX5,CTBP1,TMEM66,LOC100131754,RBM39,CIRBP,LOC100287237,PDCD4,APLP2,ZFP36L2,RAP1B,CDC42SE2,NCRNA00081,HNRNPA2B1,YWHAB,ZC3H11A,VCAN,BAT2L2,HMGN1,IKZF1,YTHDC1,SEC11A,CANX,DENND4B,ARGLU1,MAP3K1,P2RY8,LOC200030 /// NBPF1 /// NBPF10 /// NBPF11 /// NBPF14 /// NBPF15 /// NBPF16 /// NBPF8 /// NBPF9,HNRNPU,MATR3,PLEKHA2,TBL1XR1,SRP14,SUMO2,ZFC3H1,UBE4A,MORF4L1,EMB,PAFAH1B1,ADD3,DYNC1LI2,CBWD1 /// CBWD2 /// CBWD3 /// CBWD5 /// CBWD6 /// CBWD7,FOXP1,EIF3A,MBNL1,SFRS3,AP1S2,CD164,STK38,SSR1,TNPO1,POLR2B,MRFAP1L1,NCOA3,SEPHS2, SEPT7,EIF4G2,EIF2S3,NBPF10 /// NBPF15 /// NBPF16,YWHAE,LAPTM4A,LDHA,H2AFY,RBPJ,FLI1,TMED2,MDM4,ANXA1,FGL2,TSNAX,CD47,SFRS18,EPC1,REEP5,SAR1A,LSM14A,PGAM1,BTN3A2 /// BTN3A3,RAB11A,YWHAQ,IL12RB1,DYRK1A,CCDC72,TPP1,HP1BP3,PIM2,SPCS3,PABPC3,KIAA1267,SON,EIF4A2,RC3H1,MAT2B,SETD2,CAST,SMG1,RAP2B,XPO1,HNRNPUL1,ZRANB2,EIF3M,RBM3,IRF2BP2,FAM111A,CD44,LOC728825 /// SUMO2,C2orf29,SLC20A1,HNRNPR,SAPS3,BUB3,ZMIZ1,YWHAG,CNOT7,DUSP6,NDUFA1,PPM1B,TM9SF3,RAB6A /// RAB6C, SEPT2,BLOC1S2,C6orf115,UTRN,PHIP,TNFRSF10B,PPP6C,KDM2B,SUB1,DEK,VDAC3,UHMK1,BZW1,NBPF10,ADPGK,SFRS11,FAM26F,KIAA0368,BTG2,RFX5,KCTD12,PNRC2,PPP1CC,CHERP,SNW1,SKP1,ARHGEF6,COX7A2L,RNF38,LIX1L,C20orf30,TXNL1,RREB1,TMEM30A,NGLY1,COX7A2,RBM25,TNFAIP8,PDE7A,RBM5,NDUFB1,CS,CNOT2,SUDS3,GGNBP2,44089,NDRG3,C1orf43,CEP120,BOLA2,MAN2A1,TRA2B,AIM1,SFRS9,MBD2,PTAR1,MORF4L2,SNRPE,YPEL2,SERPINB9,SUZ12,SRRM1,HNRNPA3,FNTA,SUMO1,CMPK1,TUG1,SOS1,BIRC6,MTCH1,TRAM1,DPYSL2,GON4L,WDR82,METTL7A,TMPO,ARF6,KIAA0907,UQCRC2,BTN3A3,MMGT1,CLEC4A,CLINT1,PTGER4,MPHOSPH8,R3HDM2,PHC3,INPP4A,HMGN3,PSMA2,UBQLN2,ITSN2,STX12,ZNF24,MAGT1,TNRC6B,ZBED5,PIGF,FBXO11,SMEK2,CD36,SRPR,ASH1L,PSMC6,FAM96A,PRDX3,ZNF207,SPTBN1,ATP2B1,ATRX,MAP2K1,PSMA6,SDCCAG1,TMED10,DDOST,ADNP,PURB,ZFP91,ENTPD4,ZNF518A,SLC39A9,ECHDC1,ARL8B,VPS13C,TAF1D,CLK4,LOC647979,POGZ,TJAP1,TOR3A,VPS29,CLCN3,SMARCE1,POMP,ARL6IP1,RECQL,TBC1D5,USP34,MST4,RAP1A,RSL24D1,RC3H2,C5orf15,DRAM2,ITGB1,SETD5,STT3B,ADCY7,SACM1L,TCF7L2,LOC220906 /// RPL7L1,LASS5,SDHC,ASXL2,CBX3,GNAI3,PCNP,GIMAP2,PITPNB,UBA3,PTGES3,CGGBP1,BAG5,ESCO1,SERTAD2,TDG,TES,CDK8,TXNDC12,LOC729082,LRRC47,COPB1,LOC158257,DKFZp667E0512,TRAPPC10,NDUFB5,TLK1,NARS,EIF4H,RNF19A,CEPT1,NIPA2,HERC4,GLTP,VAMP1,SLTM,RANBP2,HMGN4,SRI,CCDC117,HERC1,C10orf84,PSIP1,STRAP,LOC728498,UBE2A,SMARCA2,TXNDC9,PIGB,RALGAPB,INTS8,ERAP1,EIF4E,MAPK1IP1L,INSIG1,ESD,IL6ST,MBTD1,HEATR1,PCF11,XPNPEP1,G3BP2,LOC653566 /// SPCS2,TIA1,TAF11,HSD17B12,ATPIF1,EPM2AIP1,TMCO1,RAB12,BTAF1,TRA2A,HELZ,SH3BGRL,ARCN1,MDFIC,DCAF8,UBR5,STAMBP,NCOA6, MARCHF1,MTDH,IREB2,BMI1,PRDM1,LEMD3,ZBTB44,ORMDL1,CCBL2,SH3BP5,CTNNB1,PPCS,SOAT1,FAM35A,SRP9,ZMYM2,USP22,MON1B,TSPYL1,MSH6,FAM91A1,YME1L1,CCT6P1 /// CCT6P3,TIPRL,USP33,IKBKB,SNRNP27,LOC729013,ZNF638,ARMC8,C17orf95,TAPT1,UBE2E1,DAD1,SMS,FAM133B,CNOT6,TMX3,RNF146,CCNH,FAM116A,DIABLO,IDH1,RAP2A,SLC30A9,PDCD6IP,WDR33,TMEM170A,C5orf51,ZFR,UGGT1,SDHA /// SDHAP1 /// SDHAP2,GIMAP8,C1orf52,HSPA9,NCOR1,PLD6,PION,CDC40,PSMA3,FBXW7,NRAS,C22orf30,CCNG1,DHX9,PCMTD2,UGP2,ZCCHC7,AFF4,GIMAP6,BIRC2,IPCEF1,COQ10B,GRSF1,ITPRIPL2,TMEM33,RBM16,TRAPPC2,UBR1,ARAP2,DPM1,RNF138,SPTLC1,FBXL14,SEH1L,ACVR2A,C6orf204,PPP2CA,DENR,ANAPC13,SPOP,PHF8,HEATR5B,TEP1,SGTB,TTC14,PDK1,MAGOH,DNM1L,DERL1,YTHDF2,GNPTAB,TRAPPC6B,LPAR6,RSPRY1,LOC401504,FOXJ3,SCAMP1,BOLA2 /// LOC440354 /// LOC595101,ZBTB43,IPO8,SRP19,SLC35B3,SENP6,ASNSD1,RSRC2,GNPAT,MAPK8,LOC144438,PLK1S1,TBC1D23,PPP1R8,RCSD1,TOB2,HOOK3,SPPL3,HSPD1,C1orf9,GGPS1,RNF139,IER5,RTF1,MS4A7,SMARCA5,POM121 /// POM121C,NLK,MRPS25,EFHA1,AMY1A /// AMY1B /// AMY1C /// AMY2A,DDX21,ZNF451,DLD,N4BP2L1,SLC30A1,FANCD2,PPP1R2,SR140,KIAA0947,TOMM70A,C11orf58,STAG1,ZNF655,SMAP1,PHF20,STYX,FEM1B,DNAJC15,SFRS4,WSB2,CCDC53,TINF2,SLAIN2,FAM190B,ALG13,YTHDF3,SENP5,ZNF322A,PRPF38B,IER3IP1,CREB3L2,STARD3NL,ANKRD12,RER1,C2orf69,RNF20,SNX2,UFM1,GABPA,FUBP1,ZFYVE26,CNDP2,FBXW11,ARIH1,USP16,ZCCHC10,C2orf64,PHTF2,NHLRC2,TMED5,VPS26A,ORC2L,P2RY14,PLGLB1 /// PLGLB2,WAPAL,SMURF2,DCK,SETX,PDK4,FAM199X,USP8,EIF2C1,MYO5A,EYA3,RTCD1,C6orf130,C16orf63,AASDHPPT,EHD4,RAB3GAP2,MFF,AHSA2,DNTTIP2,ZNF362,TFAM,EPC2,FAM122B,ERLEC1,IMPA1,KRR1,LONP2,PMAIP1,MFSD8,NAPB,CCDC84,EME1,RWDD4A,SEC16A,CBR4,SNTB1,ZBTB33,GPR137B,ACBD3,HAT1,THUMPD1,CLIP4,NDFIP1,TPP2,C1orf59,PURA,TECPR1,ATP8B3,TSPAN31,PLEKHA3,ATF2,ATP13A3,CXorf38,HPS3,SEC23A,ZBTB8OS,TSC22D2,GVIN1,MON2,PIKFYVE,MGA,SH3BP2,SBDS /// SBDSP1,C14orf106,UBE3A,LYPLAL1,FAM108B1,MYCBP,DERA,PROSC,COPS4,PRKD3,C7orf30,CUL4A,LUC7L2,MOBKL1A,SMARCC1,RNF6,THAP5,SLC4A7,AKAP9,CCDC90B,LRRC37B,CLCC1,PPP1R15B,FAM117B,ZNF706,NEDD1,HSPB11,TMED7,UVRAG,NR2C2,LOC286437,UNC50,ABCE1,TBCA,NAA16,DNAJB14,NDUFC2,ZNF252,POLDIP3,VPS33B,SDAD1,PRPF4B,TMEM80,CYCS,PRMT2,SMC4,CCDC93,CLPX,PAPD5,KPNA3,ANGEL2,NSL1,UBE2V2,PRKRIR,AAGAB,RBM12,BRP44L,FLJ43663,KIAA0528,EWSR1,AP4E1,UBA6,ARMCX3,C20orf112,GPR155,ADSS,TBK1,SC4MOL,KDM1B,CRBN,LOC100289230,DSCR3,DPYD,CNOT4,PBRM1,HSD17B7,PQLC3,SH2B3,ELMOD2,TMEM194A,SLC44A1,ARFGAP3,TUBGCP3,SKA2,C1orf85,HSDL1,SMC5,SLC25A24,H2AFV,VPS36,SPTY2D1,EFR3A,ANKRD49,CCDC82,TMEM14B,SDF2,MED7,C14orf43,ATF1,IKZF5,ANP32E,MFAP3,RNF160,ATR,LOC651250,RAB3GAP1,GRPEL2,KIAA1731,PTPN11,RUFY3,SEC24A,RHBDD1,C4orf41,ARID2,MTMR2,ZFYVE27,COPS8,TOMM5,NRF1,CAPRIN1,LOC100271836 /// LOC440354 /// LOC595101 /// LOC641298 /// SMG1,RABGGTB,RAB28,TAF2,PIP5K1A,KIAA1432,USP1,RASA1,GCOM1 /// GRINL1A,CCNC,C9orf5,ATG2B,ETV3,UBE3C,SLC22A5,PPHLN1,S100PBP,TBC1D15,SNX14,ORC4L,TMEM85,PRKAA1,KIAA1598,GBAS,RPA2,MCTS1,COMMD5,MOBKL3,PLEKHA1,MBNL2,KYNU,RNF125,NCK1,GPSM2,PAPOLG,C9orf95,MTRF1,ANKHD1,LOC645139 /// PAIP1,NR1D2,NXT2,ZBTB3,NCRNA00182,ATP2C1,SRP54,SCP2,IPO7,SEC24B,TFG,LYRM5,MOAP1,CCNT2,C5orf13,CEP57,MRPL32,PSPC1,VTA1,DSTYK,AMMECR1L,ZC3H15,REST,SMC1A,WDR44,NUP133,APOOL,ARMC1,CBWD1 /// CBWD2 /// CBWD3 /// CBWD5 /// CBWD6,POLR3GL,GOPC,GLYR1,PDCD6,LOC100288730,SLC35A1,LOC220729 /// SDHA /// SDHAP1 /// SDHAP2,IARS,NPAT,TCHP,KIAA1468,ZDHHC6,ZNF700,MAGED2,TPK1,PPPDE1,GTF2A2,ACBD5,RALGAPA1,STIM2,C14orf129,CCDC88A,WDR41,ZNF654,VAMP4,ELMO2,C2CD3,RPP14,DNMBP,COPS5,MKRN2,FRYL,MEX3C,ACLY,C5orf24,XYLT1,SNX19,TTC37,TARSL2,TIMM17A,C12orf41,AVL9,CD1D,ZFAND1,CSNK1G3,ADRBK2,FAM13B,YIPF5,RFX7,ATXN1L,PRPS2,GORASP2,PKP4,MLLT11,FAM82B,RNF5,ZNF12,CSNK1G1,SEC23B,FGFR1OP,C1orf212,HSPH1,CAMLG,CLP1,SEC22C,ALG2,AMBRA1,ZNF259,ZMYM4,NAA50,TMED10 /// TMED10P1,THEMIS,TCERG1,DNAJC1,SLC6A16,CCDC14,HIAT1,LRRC8B,MITD1,DHX29,PGRMC2,ZNHIT6,MTF2,DAB1 /// OMA1,FANCF,ZNF146,USP38,MINK1,MTMR12,BRI3BP,FAM73A,ZBTB38,SCFD1,LIN7C,LSM6,GTF2E1,LCLAT1,ACER3,FNIP2,TRERF1,KIAA1429,XIAP,NUDT21,COX18,PRNP,DENND4C,BTBD6,FAM198B,KIAA1632,SLC25A46,QTRTD1,ITPR1,FAM76B,LLPH,C1orf174,TOPBP1,TSEN15,PREPL,ALG6,REEP3,ZNF140,RBBP5,RGPD5 /// RGPD6 /// RGPD8,SUN1,CTR9,COX15,NUP160,TAF5,CUL5,DNAJB9,PTPLB,MIER3,C5orf33,CD69,NAA40,ZNF284,KIAA1143,ATMIN,UPF3B,CCDC50,PLDN,CCDC111,ANXA4,SYNJ2BP,C1GALT1C1,C8orf76,PPP2CB,LOC254128,UBN2,SENP1,POLR2J4,OSTC,FAM18B,TTC17,OLA1,PER2,PHKB,SLMO2,KCTD6,ZCCHC8,ZNF25,NDUFA5,ZNF75D,MFAP1,TRIP4,LOC100128868,MAP3K7,RB1,NUP153,ZNF518B,TMX1,CLIC4,DCAF16,ZNF143,SDHD,BET1,CHORDC1,GOLGA8G /// LOC653061,RWDD3,TMEM126B,IBTK,PIGG,ZC3H6,POLI,C12orf26,INTS12,DUSP28,APPBP2,RCAN1,TMEM14C,C11orf95,EXOC7,KPNA2,SLC25A36,PEX5,SNRNP48,AGPS,INO80C,SNX12,MAML2,WRB,NDST2,MFN1,TMEM131,C10orf32,WDR45L,ZNF350,FAM105A,C20orf72,KIAA0141,ATAD2B,TTC22,CLASP1,C14orf118,TM2D1,RANBP9,BTF3L4,LOC100288939,PIK3CA,PDLIM5,GOLGA5,BCAP29,CDC23,MYST2,CNST,ZNF548,PLEKHH1,CLASP2,USP42,CSNK2A1,GPATCH2,SOCS4,PHACTR2,LRRC40,TBCC,PYROXD1,KIAA1370,TERF1,PGGT1B,ZNF260,ZNF14,ABCD3,FBXO3,PDP1,OXR1,UNC5CL,CWC22,C1orf50,TBC1D9B,SLC24A4,SP4,ZNF587,TTC9C,NET1,VPS54,FAM172A,C17orf86,ID2 /// ID2B,KLRAQ1,DMTF1,ZSCAN29,UBR3,ALDH1A1,C9orf41,SMC6,KIAA2026,DYNC1I2,BDP1,LOC100292408,TNKS2,HLTF,RBM27,CBLL1,CRNKL1,AFG3L2,MRPL3,KTELC1,ZFP62,PTPRA,DENND1B,MIS12,P4HA1,PEX2,TBC1D8,KLF4,SPG20,FCF1 /// MAPK1IP1L,TMEM106B,MEAF6,XPNPEP3,INO80,PPP2R5E,SSR3,SECISBP2L,AMY2B /// RNPC3,YEATS2,RRN3,PWWP2A,GOSR1,C4orf27,GCC2,SLC25A20,SNX30,MUDENG,FTSJD1,GART,ZNF434,WHSC2,C21orf91,CBWD2,FTSJ1,ATPAF1,ZCCHC11,HIVEP1,HSPA13,NAPG,CTAGE5,DMXL1,C20orf191 /// LOC100131704 /// NCOR1,FLVCR1,ARFGEF2,WDR11,C3orf23,ZNF182,ZNF830,RPS6KC1,GTF3C2,IFT80,HUS1,CYP51A1,SUCLA2,LOC100131015,TMEM168,HAUS1,ZNF277,EIF1AX,DCUN1D3,CCNA2,KBTBD4,DR1,C11orf30,NHLRC3,VEGFA,VCPIP1,C10orf78,FLJ10038,RPL31,INTS2,MCCC2,RPE,MED1,GOLGA4,FPGT,ISG20L2,ARL5A,ATP8A1,SF3B4,RRM1,HS2ST1,MAPK6,TSHZ1,TMEM9,C20orf177,CGRRF1,PMS1,C6orf120,MED6,MGAT2,CAND1,LOC100216546,TMEM181,GRPEL1,PANK3,C10orf88,TMEM69,PPIP5K2,RPRD2,PIK3R4,OSGEPL1,MRPL30,COMMD8,FUBP3,ERO1LB,C3orf58,DIAPH2,DNAJC10,DSE,TAF1,SLC17A5,LASS6,NUDT19,DNAJC14,ANKRD46,CHCHD3,MCFD2,ZBTB11,MRPL50,PLAA,INPP1,USP28,WDR20,METTL10,TCF12,TMEM87B,ABCA5,RCN2,UHRF1BP1,ROCK2,CKS2,SLBP,FASTKD5,ZNF675,ATE1,SYT11,ZNF189,LOC645513,KDM4C,C17orf44,RANBP6,C9orf46,MED26,LOC646214,FBXO28,MED17,PSMD10,AK3,HIPK2,UBA2,PSMD12,TMEM184C,CBX4,KIAA0196,RBM12B,KLHL7,TWF1,ZNF770,CHD6,RBM26,SACS,SEC23IP,METAP1,SCYL3,RFK,BHLHE40,SCAI,RABIF,LOC221710,DIS3,DOPEY1,STK39,RPAP3,LOC283357,WDR53,TATDN1,GOLGA1,PRRC1,HDHD1A,ZNF330,C4orf32,FRS2,TRPS1,PI4K2B,AGPAT4,ZC3H14,LANCL1,CITED2,DHFR,RDX,C7orf11,LOC400657,SFRS12,MRPL42,ATP11C,LOC401588,C3orf38,BRWD1,TMEM218,EPT1,COMMD10,DOCK9,RAD17,TPRKB,TAF5L,MESDC1,GGCT,SGK3,NCRNA00094,PEX19,KIAA0182,SSBP2,ZMAT1,RNF219,IL15,ZNF137,ZMYND17,FAM55C,CNIH,ZBTB41,ZNRF2,TNS3,CMC1,C10orf137,SLC25A32,HMG20A,UBR7,ERMP1,CDYL,RHOU,NT5DC1,WDSUB1,C17orf68,MED4,MCM9,KALRN,GFM2,ZNF234,ODF2L,MTERFD3,C20orf20,TCEAL8,CRYZ,SNORA21,TMEM128,ERMN,CCNJ,VRK1,RPRD1B,HPRT1,TBC1D22A,KIAA0406,AGL,TMEM65,ASCC1,RFXAP,ING4,PIGN,OSBPL3,LRCH3,RIPK1,ZNF84,ATL2,TTC35,ZNF673,FIGNL1,PRDM10,ZNF529,ZFX,ZNF720,SLC38A9,MED30,SLC26A2,OPA1,KIAA0776,BRPF3,ARMC10,NFYB,GTF3C3,TMEM186,GNPDA1,AHR,CDC73,C7orf70,KIAA1712,SS18,NKAP,DBR1,EEA1,C5orf28,UBTD2,FAM3C,ZNF468,TMEM39A,TJP2,MED14,BRF2,POLK,RACGAP1,GOLGA6L5 /// GOLGA6L9,PTPLAD1,AGGF1,HIBCH,C12orf23,LOC400027,C1orf55,BAG4,IPPK,GZF1,LMLN,AP3B1,KIAA1715,EFCAB4B,VKORC1L1,FAM126A,KIFC1,EIF1AX /// EIF1AXP1,CSRNP2,ERI1,GALNT2,FUNDC1,DDHD1,KATNAL1,KLHDC5,ALAD,ALG8,SYNJ2,REL,TTC39B,KIAA0753,CDC37L1,MTERFD1,ZNF37B,KBTBD4 /// PTPMT1,TBCCD1,ZNF367,KLHL9,EPB41L3,NR2C1,PNPLA8,RNF170,TWISTNB,MED29,EFHC1,DCAF17,GOLIM4,ZNF621,ISCA2,ERCC6,RAB11FIP2,KIAA0754,MTPAP,C14orf147,APPL1,SIK2,PTS,INTS9,NAA25,C6orf72,KLF10,CCDC77,KCTD9,ZC3H13,SGK494,NCKIPSD,ELK3,NIPAL2,LTV1,MYOF,CRCP,CPOX,LOC401397,LSM5,WIBG,ENTPD7,ERLIN2,PRPSAP1,IMMP1L,PHF5A,ATP9B,SLFN13,PSMD7,CCDC91,TMEM107,MLH1,ARRDC4,FRG1 /// FRG1B /// LOC642236,SGK269,POLR3F,PIGK,C4orf46,C12orf5,RNASE4,ZNF92,C14orf135,BFAR,LOC440993,SMN1 /// SMN2,RNF41,SLC15A2,TRIM73,TMEM209,ZNF187,TXNDC16,ANKRD13C,ZHX1,NRIP1,ERP27,TRIM37,ZNF85,FBXL12,C8orf38,ZNF397OS,C5orf43,CDC7,YTHDC2,PDZD11,SLC2A12,PUS10,SLC23A2,GLRX2,NDUFS1,BBS10,KIF3A,ENOPH1,ARL15,C18orf55,HIBADH,NPHP3,ATP5S,RUNDC1,SERF1A,PM20D2,BMPR2,RCBTB1,CCNYL1,PPIL4,PPM1L,LOC389765,STAM,EEF1E1,KIAA0562,XRCC4,GK5,CRIPAK,MRE11A,TBCK,SUMO4,TMEM64,SUCLG2,PTBP2,MOCS2,WEE1,MED21,ETAA1,C2orf76,RNFT1,ZNF765,ICK,YARS2,ETFDH,ATP8B4,PDE3B,C22orf39,ITGAV,ZNF136,SIRT1,ACTR6,KBTBD6,SSX2IP,LIG4,ACTR3B,GPR180,WHAMML2,TSPYL4,SMURF1,IMPACT,GDAP1,CDKN2AIP,HAUS6,ZBTB2,CENPC1,NIPSNAP3A,KLHL5,TMEM144,NOM1,PPAP2A,MPZL2,ZCCHC9,VPS37A,C5orf22,C14orf109,CYB5B,C4orf29,C2orf67,DKFZp434H1419,FBXL4,COG6,SAC3D1,CASD1,LOC284513,ACRC,EXOC5,BZW1 /// BZW1L1,GTF2F2,XRCC6BP1,ETNK1,TRAF3IP1,SGPP1,CCDC55,AHCYL2,TRNT1,CASZ1,VPS13A,PEX13,ZNF253,SAV1,GUCA1B,SFT2D2,SEPSECS,LOC729852,MDM1,USP31,PCNA,FAM102B,SCAND2,SRD5A1,CYTH3,ARHGAP12,TRAF6,C17orf71,ZNF295,SCOC,HERC3,DDX20,GPN3,REV3L,NF1,LOC100190939,MTX2,GIN1,TAF4B,C11orf71,CABLES2,MUT,COQ3,ARSB,ZC3HAV1L,ZKSCAN4,RFC3,CCDC75,ZFP64,USP30,C13orf23,C1orf112,C17orf58,PDSS1,N4BP2,C9orf85,METTL6,RBL1,PEX1,PET117,CDADC1,LOC729570,CCDC52,SPAG1,POLH,AEBP2,SNX21,HELB,LRCH1,MAP3K13,POLE3,ATAD1,PBX3,FASTKD3,LOC374443,ZNF333,CPT2,KIAA1279,ZNF680,TTC33,PANX1,SHPRH,KIAA0564,OTUD6B,FAM76A,CAPN7,NCRNA00103,ZDHHC21,CEP135,CYP20A1,STAU2,PCIF1,SLC35F5,C14orf102,ALKBH1,FAM114A2,EBPL,NAP1L5,CD3EAP,ZNF222,PIK3C2A,DKFZp547G183,CSTF2T,PPARGC1B,KLHL15,ARL2BP,C8orf44 /// SGK3,ZNF738,C7orf55 /// LUC7L2,C9orf6,CG030,FUT4,NUP54,C5orf25,CPEB3,FAM188A,ZCCHC14,IRS1,GFM1,TRMT61B,LOC100128822,C9orf82,FAM43A,CLMN,NCRNA00107,NAPEPLD,ANKRA2,LCORL,KIAA1609,ZNF614,DONSON,LOC100132356,MTSS1L,RDH10,AMZ2P1,IKZF4,GPR124,PIGH,SCML1,BTBD9,ANKRD50,PRMT10,ALKBH8,NHEJ1,KIAA1841,TADA1,UCHL5,PIGA,PS1TP4,DAAM1,RAB39B,GFPT1,TWSG1,TRMT6,SLC25A13,PHF6,MBIP,SNAPC3,RUNDC2C,BCDIN3D,WDR5B,PALLD,GANC,KIAA0485,C4orf52,C12orf24,RRP15,NCRNA00115,LOC100287572,ZBTB26,TRIM59,CEP152,TRIM36,HAUS3,CFL2,C13orf27,ANKRD32,FAM89A,DLAT,LOC439914,LOC642236,HACE1,ZNF382,CTSK,SLC25A40,JRKL,OR7E126P,GMNN,CYP3A5,ZC3H12A,RABL3,CSNK2A1 /// CSNK2A1P,YRDC,PRIM2,C3orf64,LRRC57,FCF1,FZD1,APIP,ZNF91,ZNF43,ZNF532,DCLRE1A,B4GALT6,UTP15,CLECL1,NNT,TMEM68,YES1,LOC653739,FLJ37798,MAD2L1,AUH,ZNF443,EIF2AK3,AMIGO2,ZNF197,CA5BP,GP5,CCDC146,LSM11,ZNF780A,PIBF1,C15orf40,SMC2,TMEM38B,ZUFSP,LOC728804,UGDH,ISOC1,SMAD1,ZNF100,UBE2NL,ZNF2,NPIPL3,PHYH,C1orf124,FAM177A1,NLRP2,CPNE8,NFS1,ZNF717,DTWD1,FAM122C,EIF2AK4,TMEM93,ZNF436,GKAP1,NETO2,SLAIN1,PLCXD2,GPAM,ZNF565,C17orf75,CDKN2B,GCSH /// LOC100329108,MAP7D3,CETN3,ZNF273,MINPP1,CMAH,LRP5L,RALGPS1,NEK4,LEAP2,UBXN8,C3orf14,CASP8AP2,ZNF616,SPIN4,ZNF124,DBF4,KIF16B,SCRN3,C13orf31,PIGL,FAM179B,ZNF175,USP6NL,RFWD3,DKFZp564H213,ACTL6A,TMCO7,ZNF177,DKFZP434I0714,TIGD7,BPNT1,SH3BGR,PPIL5,CA13,SCUBE3,PHF16,LOC644242,NKIRAS1,CXorf24,FBXO8,CRY1,TIMM23,MEST,RBM18,S1PR3,C7orf58,LOC728190,C2orf34,ZNF180,HDAC9,ERI2,KIAA1107,DNAJC24,ID2B,FMO5,ACADM,ZNF280D,ZNF304,ZNF625,SLC12A2,PRMT3,HTR7P1,EFHC2,COG3,SGMS1,ENPP2,BBS12,SYNC,POLE2,TCTEX1D2,TRMT11,ANAPC10,ZNF235,LMBRD2,DYNC2LI1,ARMCX5,LNX1,STARD4,PSMG1,ZNF682,LOC100289210,AGAP4,ENPP4,TUBE1,PKD2,LOC100289294,CCDC41,ERCC4,CCT6B,BEND3,C16orf46,ALG10B,LOC645676,CLDN12,LOC653479,C16orf87,ZNF623,MBLAC2,SRFBP1,ZNF782,GORAB,MRPL19,PLCL1,MANEA,LOC100131434,C9orf47,DBF4B,LOC285378 /// LSM3,ZNF718,ZNF630,C3orf71,C12orf66,PDE8B,TIPIN,CEP76, SEPT10,F8,DLEU2 /// DLEU2L,ACAD8,KLHL29,SOCS5,ANUBL1,ZMYND12,C9orf21,NQO1,WDR35,LOC285812,TASP1,MPI,TMEM192 /// ZNF320,MERTK,SRD5A3,MAP4K3,CLDN23,MIR155HG,DNAJB4,LOC100288693,SASS6,ZNF8,CHML,TRUB1,C6orf114,LOC100129884,PLA2G4A,HOXA1,LACTB2,KIAA1659,SMAD7,NAALAD2,ZMYM1,ZC3H12B,PARG,ZNF470,LOC100293492 /// LOC389906 /// LOC441528 /// LOC729162,C4orf43,SERPINI2,PEX12,C14orf142,UEVLD,SMAD9,PRKRA /// PRKRAP1,PLAG1,EMB /// LOC647121,SLC25A43,ZNF322A /// ZNF322B,ABHD13,DNMT3B,ATG10,CCDC141,LOC284242,WDHD1,DPY19L4,NAF1,LAMC1,KGFLP2,RAD51L1,RG9MTD2,EPS8,DKFZp686L14188,MTMR7,EID2B,ZC3H12C,SLC2A13,SLC10A7,C18orf54,FGD6,LOC100131512,C17orf100,ALG10,ARMCX1,SPRYD4,MCF2,THAP2,ZNF624,CMTM8,SGEF,LOC100289049,FKTN,TTF2,USP45,SLC3A1,EFCAB7,FAM54A,C15orf5,ABCA11P,SNORA72,SOCS6,ECT2,MYLK4,C11orf74,C2orf63,GPR19,FBXO15,MASTL,TBC1D12,ZNF642,ZNF280C,KLHDC1,FSD1L,AGBL3,PER3,ZNF542,C8orf77,CHAC2,CKAP2,ZBTB6,KCTD3,ACVR1C,PGBD1,RAB23,GPR82,NUDT13,ZNF568,ZNF280B,CENPK,GRIP1,DSEL,LRP11,PEX7,FLJ36665,KIAA1804,TMEM163,ARL13B,ZNF138,FARSB /// TRIM61,PARD6B,C1orf109,CCDC121,C6orf182,PVRL3,GNAI1,SPRED1,CENPQ,LOC100129858,GAS2,TTC8,BBS7,LRRCC1,LOC401522,EHHADH,RAD51AP1,LPAR3,MARS2,GNRHR,FMO4,ADRB1,GMCL1 /// GMCL1L,ZNF547,LOC730102,ZNF850P,KIAA1524,LOC100129461,ZNF670,GPR34,CCDC39,LDB2,LOC100287015,RFPL1S,KIF23,C6orf147,PANK1,LOC100128288,PIGW,ZFP2,LOC100272217,AP1AR,RFPL3S,RBM20,ZNF442,C5orf42,TTC30B,LOC203107,WBP2NL,C7orf46
Neutrophil degranulation	green	1241	FTH1,TMSB4X /// TMSL3,B2M,PTPRC,ARPC2,RGS2,H3F3A /// LOC440926,LAMP1,FCGR3B,CXCR4,TXNIP,HNRNPK,LITAF,MXD1,MKNK2,GLUL,NOTCH2NL,BASP1,EIF1,IQGAP1,TPM3,VNN2,ARHGDIB,HMGN2,SDCBP,CD53,HIST1H2AC,MNDA,MYL6,FCGR2A,ANKRD13A,DAZAP2,SERPINA1,ACTR3,ITM2B,TRMT5,H3F3B,HCLS1,MYL12A /// MYL12B,NAMPT,CELF2,KLF6,FPR1,CDC42SE1,SLC6A6,BCL6,SKAP2,RNF149,SRGN,RAB31,CMTM6,RTN3,F11R,CSTA,RGS18,GNG10,LUZP6 /// MTPN,CALM2,MBP,MYADM,MARCKS,TMBIM4,C5AR1,LYN,SORL1,C6orf62,DDX3X,UBE2D3,C16orf54,MRFAP1,CXCR2,NCF2,RASSF2,CHD2,LY96,OSBPL8,ZCCHC6,LOC100287379 /// UBE2B,LBR,CLEC7A,DOCK5,PIK3CD,HSPA1A,FAM129A,AFF1,GABARAPL1 /// GABARAPL3,ZFP36L1,ACSL1,LRRK2,HECA,WTAP,ROD1,UBE2B,GATAD2A,CEBPB,ARPC5,IL17RA,KIAA1033,TM2D3,NIN,ZNF238,GHITM,CDC42EP3,YPEL5,PLBD1,TMBIM6,BCL2A1,PRKCB,FGR,ARPC3,YWHAZ,GTF2I /// GTF2IP1 /// LOC100093631,MGEA5,CARD8,HNRNPC,BTG1,MAX,MGAM,CD300A,PFKFB3,ASAH1,NFYC,ZFAND6,PTEN,MSN,TIMP2,LCP1,STK24,GLIPR1,RTN4,ARHGEF2,CSF2RB,KCNJ2,FYB,CSNK1A1,BRD4,CORO1C,CDC42,C12orf35,PPP1CB,HSD17B11,FBXL5,CNBP,NEAT1,CBL,LILRB2,FOSL2,PROK2,HIST2H2BE,NOTCH2,KDM4B,RASSF5,ARID4B,CHST11,TGFBR2,PAPOLA,CAPZA1,GLRX,TMEM59,FDFT1,MIR21 /// TMEM49,PICALM,SSH2,HIF1A,NUP50,TP53INP1,EGLN1,SNRK,PLXNC1,USP3,LCP2,RHOA,CLTC,EVI2B,ITGAX,TUBA1A,RAC1,VAPA,YPEL3,MLL5,PPTC7,TXN,STEAP4,SLC2A3,RAB7A,WIPF1,TMEM127,TLR8,PCMTD1,CD93,RNF144B,PAIP2,GNG2,PAN3,SLC25A44,HIPK1,YY1,PARP8,NRD1,RHOB,KIAA1530,ADAM10,PPP1R3B,C1orf63,RBMS1,CHST15,SLC12A6,MSL1,MAP3K2,SMCHD1,C4orf3,RAB6A,ARHGAP26,PTPRE,STK4,SFRS2IP,CFLAR,RAB8B,KLHL2,DICER1,SETD1B,WAC,C11orf17 /// NUAK2,IFNGR1,LILRA2,PUM2,SNAP23,QKI,TGOLN2,PSMC3IP,USP4,MAPRE1,KDM2A,OGFRL1,ROCK1,IFNGR2,NCOA1,ACTN1,IRS2,SLC38A2,SERINC3,CKLF,GNS,CREBBP,TMEM154,C14orf4,ITGAM,GPBP1,AFMID /// IDS,CAPZA2,AFTPH,ARHGAP30,SHOC2,PTPLAD2,FRAT2,PLEKHB2,ACTR2,SVIL,ZFAND5,CD46,E2F3,RALB,ATP6V1A,GNA13,ARFGEF1, MARCHF7,CREB5,RIT1,CD302,ADAM19,BACH1,RAB27A,STK17B,DNAJB6,H2AFZ,BOD1L,CR1,SNX10,RHOQ,CRLF3,ST20,STX3,CPPED1,DCP2,LASP1,SP3,CCNL1,TMEM165,DOCK11,RAB3D,MAPK1,LPGAT1,RAPGEF2,EPS15,C3orf34,KRT23,GOLGA7,PBX2,GCA,STX7,GAPVD1,NFKBIZ,SLC40A1,PIK3CB,PTTG1IP,AMD1,DECR1,OTUD1,PAK2,NPEPPS,MYST3,EIF2C4,IVNS1ABP,MED13,PIP4K2C,IGSF6,SMAP2,GIMAP4,CYTIP,QPCT,USP15,CRISPLD2,C16orf72,RAB5A,MKLN1,PKN2,ZFP106,ZMPSTE24,PPP1R12A,RNF13,TNFRSF1A,CCPG1,IRF2,LEPROT,PPT1,IL6R,TPR,PELI2,CD55,RBM47,BAZ2B,MAP1LC3B,ACOX1,RAD23B,SNX18,RAB10,DNAJC3,CCNG2,KCMF1,FBXW2,HIST1H2BK,STK35,RFFL,MAP4K4,MYLIP,KBTBD2,MPPE1,MLKL,RELL1,C15orf29,PELI1,P2RY13,KCNE3,ZNF217,SLC31A2,FAM160B1,USP9X,PAG1,OSTM1,IDI1,RFWD2,MIR21,FAM120A,PPP4R1,CCNK,SYF2,RALBP1,FMR1,KLF3,EIF2C2,FAM126B,GNAQ,CLK1,RAP2C,PSEN1,ELOVL5,CREB1,MDM2,CUL3,HEBP2,MYL12A,ATP6V1D,RICTOR,VBP1,MED13L,TAGAP,MTMR6,SMA4 /// SMA5,DUSP1,WSB1,ATP6AP2,CDKN1B,DEDD,MRVI1,TMEM167B,C1orf58,UBE4B,GPR27,JHDM1D,VEZF1,UBE2D1,PIM3,MMADHC,TXNRD1,TGFBR1,OXSR1,PCMT1,PPP3R1,ACAP2,SEL1L,GPR109B,MTMR4,LRMP,CYP4F3,FOXN2,NR3C1,NPTN,SLC15A4,TAB2,BAZ1A,RAB1A,TLE4,ZNF652,GPBP1L1,FNIP1,OBFC2A,LYST,ZFP36,KIF5B,C10orf46,IDS,MOBKL1B,CD59,CUL4B,PPP3CA,IL13RA1,DOCK8,HERPUD2,PHF2,SRPK1,CDK19,LAMP2,RAB2A,STAG2,LOC100130175 /// NCRNA00081,GIT2,TOR1AIP1,VPS4B,ZNF292,GSK3B,NBN,HIATL1,ABCC5,FNDC3B,CPD,GK,UGCG,HBP1,SLU7,ABI1,PRKAR1A,COL4A3BP,PTPN12,GATAD2B,ENTPD1,ZNF33A,EVI2A,ZSWIM6,KDM5A,TMCC3,MSL2,AP3S2,HDAC4,HNRNPH2,SMNDC1,IFNAR1,UBE2R2,IFRD1,CHSY1,RNASEL,SFT2D1,KDM3B,LOC100129550,NUFIP2,PPP2R3C,CDC123,MLL3,HAL,KIAA0240,SEC22B,COG5,KPNA1,BECN1,CDS2,HSD17B4,DPP8,EP300,TET2,OSBPL11,ST8SIA4,INSR,KRAS,ZFYVE16,GPR65,ZNF148,NUMB,FAM49A,ARF4,AP3S1,MED28,MBOAT1,ATG3,CASP8,FAS,RCOR3,DCTN2,CEP63,PARP4,NAB1,FCHSD2,N4BP1,RUNX2,ATG12,C5orf41,ELF2,SF3A1,TLR4,NACC2,FEZ2,ARF3,RNF145,KIAA0174,TMEM71,UBE2J1,DMXL2,ADAM17,ERBB2IP,HK2,ST3GAL6,C13orf18,RCBTB2,RBM23,SAMD8,SLC16A6,BTBD10,LOC286052,C18orf25,RSBN1L,ZNF641,CBX1,DNAJC5,CD58,AGPAT9,PDS5B,LPP,SNX27,GABARAPL1,KIAA0317,TET3,C9orf72,MBD4,CSGALNACT2,UBXN2B,IGF2R,EIF4G3,RHOT1,PRPF40A,SSFA2,CNOT8,PHF3,ASB7,HADHB,MIB1,RNF19B,ARFIP1,TNPO3,CCNJL,GALNT1,GTF2A1,SMAD2,RYBP,ZNF746,TRPM6,BMP2K,LMBRD1,MAP3K5,DPY30 /// MEMO1,EIF4E3,C7orf60,POU2F1,ZEB2,C1orf25,GTF2H2B,CYB5R4,APAF1,RNF169,TM9SF2,UBLCP1,MYL12B,BICD2,VPS8,PHF20L1,SPPL2A,REPS2,FAM200B,FBXO38,ARRDC3,NUDT4 /// NUDT4P1,IGF1R,SUMF1,KLHL18,CDK17,KIAA0892,NT5C2,MOSPD2,PDE4B,PDCD10,CCDC47,CPEB2,TMEM2,SPG21,FRY,MIER1,HMGCR,GAB2,NSMAF,C14orf138,EMR2,ZNF267,PPP4R2,KPNA4,SPATA13,HDGFRP3,TMEM167A,RPS6KA3,JKAMP,FAM45A,STAM2,DIP2B,UBQLN1,TLK2,GALNT10,SQSTM1,TAF7,RNF135,RELA,SENP2,ABHD3,RAB21,BCL10,HIGD1A /// LOC100130383,ACTR10,LMNB1,MAK,PNRC1,GSR,ATP7A,AZIN1,LPCAT2,FCGR2B,CPNE3,RSBN1,MANSC1,BNIP2,DYNC1LI1,CARS,LYPLA1,NFAT5,GALNT7,ZYG11B,VNN1,HSPBAP1,STK38L,ACSL4,DCTN4,KIAA1466,DUSP18,LATS2,SERINC1,B3GNT2,CHD1,VPS24,PAPD4,KIDINS220,ATP11A,TMX4,THBD,EAPP,EDEM1,ERGIC2,USP10,GALNT3,WDFY3,RRM2B,ATXN7,ZDHHC17,STK17A,LOC728153,EXOC1,SLK,FLJ35776,C11orf54,SRA1,TBPL1,RCOR1,CNIH4,GMCL1,GOLPH3L,FAR1,KDM3A,ARID1A,MAPKSP1,ATF6,RAD21,CPEB4,CALCOCO1,ZDHHC20,CUTC,CAMK1D,CAMK2G,ABCG1,MYSM1,LCOR,RNF166,UBE2E3,SPOPL,AGTPBP1,ZNF281,C6orf211,ARNTL,TOB1,FGFR2,AGFG1,UBL3,KIAA1109,MICB,ETF1,PTGS2,TMOD3,RAB18,GALC,LYSMD2,SIAH1,ERO1L,FPR2,ME2,GMFB,LOC220594,RNF44,TRIM24,STXBP3,LOC100286909,SAP30L,ZSCAN16,CSGALNACT2 /// LOC644504,TMOD2,FBXO33,B3GNT5,NRBF2,PDZD8,RNF34,LOC100131993,IRAK3,CRIM1,SPATA5L1,SPAG9,GLCCI1,ETV6,ANXA5,ZEB1,RUFY2,MED31,RLF,PPP2R2A,LOC282997,LASS2,SCYL2,C1RL,ELL2,PPFIA1,VAMP7,TMEM188,HIF1AN,RCHY1,PGM2,FLJ31306,ATXN1,APH1B,SETDB1,IQGAP2,MAP2K4,PPP1R12B,ABAT,PLEKHF2,DGCR2,MIR101-1,TOX4,ERICH1,DNAJC13,CDIPT,MORC3,MYH11,RNF141,TMEM60,EAF1,ZNF117,RMI1,AMPD3,TAB3,ITFG1,FLJ39639,TMCC1,NFE2L2,TMEM170B,PRKDC,RAB33B,INPP5A,DIRC2,GBE1,RNF111,LOC439911,MLLT4,HHEX,MED23,PLAGL1,SYNE2,TRIM13,SYNJ1,MORF4 /// MORF4L1,DSC2,NFYA,MAN1A1,ZNF592,GADD45A,FAM120AOS,IKBIP,TANK,TRAPPC3,CCDC109A,ZNF397,SECISBP2,SAMSN1,CHMP2B,TCP11L2,SNX13,CPSF2,ARL6IP6,PIGX,TSPAN2,ASB8,SLMAP,RB1CC1,UBE2G1,PIK3C3,FCHO2,KLC1,ALDH9A1,ZBTB34,SBF2,STRN,DPY19L3,STX6,CSGALNACT1,LY75,SCARF1,USP6,FGD4,DUSP11,NEK7,POLD3,NCSTN,LOC100288675,GCC1,CASC4,SLC12A9,OAT,OMA1,LOC643072,RPGR,IL1RAP,EPS15L1,PKNOX1,OSBPL9,UBE2W,NDUFB6,SENP7,VAV3,DHTKD1,SPAST,CRIPT,KLHL12,IPMK,EXOC8,TSHZ3,C18orf32,STK3,C7orf53,ALS2CR10,HIST1H2BC,METTL4,INSIG2, MARCHF5,DNAH17,TSFM,DHX40,FAM103A1,FEM1C,LOC283508,CNOT3,CG012,MYNN,COQ7,FAM41C /// RPL23AP7 /// RPL23AP82,SLC36A1,RAB14,LOC145474,HIP1,CCDC7,RABGEF1,CLN5,RBM7,PLEKHM3,UBASH3B,GUSBP3,ZBED6 /// ZC3H11A,GTF2H2 /// GTF2H2B /// GTF2H2C /// GTF2H2D,GOLPH3,TMF1,GPR160,SLC35A5,CP110,CTBS,ATP6V1C1,EDEM3,ANKRD28,CXCL1,NSUN7,C1orf96,SLC35A2,TIPARP,TM6SF1,THAP1,ACSL3,DEGS1,LOC100130837,FAR2,NEXN,RPRD1A,EVI5,NUP98,RBMXL1,TMCO3,CTCFL /// HMGB1,ZDHHC13,KDM5B,MAML1,RARA,SLC8A1,C1orf56,AMN1,KIN,ZNF493,C3orf62,ARID4A,ANKS1A,KLHL8,ZNF271,MTPN,DPH3,ZNF254,CSAD,C4orf34,LOC285147,LOC285830,IL1R1,IRAK2,ING3,KIAA1012,NECAP1,TATDN3,ZDHHC3,TM9SF1,ITCH,FLJ43681 /// MGC2752 /// RPL23AP53 /// RPL23AP7 /// RPL23AP82,AZI2,ZNF586,CDK5R1,KIF13A,GALNT4,SPATA1,UHRF1BP1L,PJA2,FAM13A,PRO2852,LOC283588,INTS6,LYSMD3,SLC35E3,ELMO1,TGFA,XPR1,MAML3,TTC32,ZNF200,KDM6A,ZAK,LOC100128590,FKBP9,NIT1,LOC100049716,C1D,LXN,ZNF493 /// ZNF738,LOC100130855,FNDC3A,FOS,SP2,C17orf91,GAPT,CHUK,ZNF20 /// ZNF625,FAM174A,TMEM55A,HPSE,RASGEF1A,CLEC12B,KIAA1737,CUX1,LOC221442,LOC100286972,TIRAP,CCRN4L,KLF5,WDR47,C15orf28,PHTF1,LONRF1,PPM1D,MAFF,JAG1,ING1,SNTB2,HECW2,RPGRIP1,C20orf197,ZNF107,TP53BP2,CYTSB,MPP7,C8orf83,NOV,ITSN1,GAB1,FBXO30,TOPORS,CYBRD1,LOC100128737,ACPL2,DISC1 /// TSNAX /// TSNAX-DISC1,CYP4F2,HSPA1L,JAK2,TANC2,DVL3,SLC22A15,DBN1,RP2,YIPF4,ALAS1,SYCP3,LOC285286,LOC100288882,CCDC126,LOC100288007,ADAM9,SPDYE1,F2RL1,ANKRD6,PIAS2,TOR1AIP2,POC1B,MTM1,APPL2,CHST7,SMPDL3A,NUDT16,C1orf26,GDAP2,HOMER1,ZNF776,BLZF1,LOC645984,ERN1,AIG1,PAPLN,SH3RF3,GK3P,EFCAB2,DLEU1,KCTD21,CTAGE4 /// CTAGE5 /// CTAGE6 /// CTAGE8 /// CTAGE9 /// LOC441294 /// LOC647288,CEP170,ZNF354A,EPHB1,GRAMD1C,MPP5,OSGIN2,LRRK1,TMC4,FAM168A,SNX16,SERAC1,ZNF697,LOC100287529,ZNF167,KBTBD7,GTF2H2,CASC1,SLCO4C1,NHSL1,PIK3CG,LOC730631,BCAT1,SLC19A2,PSRC1,CLCN4,ZNF763,CEP97,C1orf103,MTFMT,LOC100130175,LOC100287147,LOC284475,MAP7,IPO11 /// LRRC70,SIRPD,SPRY4,YAF2,C20orf106 /// C20orf107,MSRB3,HPGD,SCLT1,ARHGAP24,C15orf23,HEATR5A,NAT1,CNTNAP3B,STXBP5,FAM19A2,MBD5,SGMS2,CIDEC,RNF2,TMEM169,ZNF341,SNORD89,STRN3,SNORA28,LETM2,PKD2L2,LOC541471,ERVWE1,C6orf164,AOC2,CCDC144A /// CCDC144B,SEC24D,ZBTB49,TRDMT1,EIF2C3,STS,TMEM185B,FNBP1L,GCM1,C9orf66,LEPR,DNAJC25,KDELR3,HYMAI,HIST1H3E,COMMD2,SPATA6,ST6GALNAC3,LOC100289610,LOC220930,LOC283567,GPR84,IL18,AOC3,LIN54,FAM92A1,C20orf69 /// LOC100287060 /// LOC100287654 /// LOC100288169 /// LOC728323 /// PCMTD2,BTBD3,ANKS1B,SSPN,FRMD4B,PMCH,LOC646470,LOC100288410,C9orf150,CCDC112,SYCP2,MYO5C,CCDC30,CLEC1A,MYH10,CC2D2B,OMG,CYP17A1,GGH,ACN9,CCNE2,LOC100127983,PDE6H,ATP7B,CXorf23,ARHGAP29,MGC70870,CCRL1,ARMC2,HIST1H2AK,PRDM5,ZNF595,ZFX /// ZFY,SPA17,DCAF4L1,SERPINB2,C2orf39,FAM63B,TXLNB,KIF27,SLC23A1
Cell response to stress	purple	507	HBG1 /// HBG2,RPS12,UBA52,UBB,FOXO3,SLC25A37,OAZ1,MAP2K3,FBXO7,GNAS,NCOA4,PRDX6,MKRN1,BTF3,CSDA,EPB41,YBX1,JUND,TMEM111,PPM1A,GYPC,RGS10,CCNI,COX6B1,CTSB,ALAS2,PIP4K2A,TSPAN5,RNF10,C1orf128,FKBP8,BNIP3L,TMEM200B,GLRX5,MXI1,FBXO9,OPTN,AIMP2,SNX3,STRADB,GSPT1,C22orf13, MARCHF8,C19orf22,ANP32B,C22orf25,FAM104A,SNCA,WIPI2,LGALS3,STAU1,ADIPOR1,MPP1,C20orf108,HBD,GPX1,SEC62,BAG1,CHPT1,GUK1,SLC25A39,EIF4EBP2,AIDA,CCL5,PIM1,HDGF,FAM134A,HBM,PSME4,PNN,POLR1D,IGF2BP2,ATP6V0C,SERF2,GABARAPL2,DCAF12,METTL9,BAT3,STOM,MYL4,TOP1,ARF1,UBXN4,OST4,HEMGN,C9orf78,ADD1,MICAL2,FAM46C,YY1AP1,YOD1, MARCHF6,KIAA0430,EIF2AK1,BLVRB,MARK3,WNK1,UBXN6,EPB42,TCF3,WASF2,MBNL3,PSMF1,C2orf24,VPS28,PCGF5,COPS3,TMEM189 /// TMEM189-UBE2V1 /// UBE2V1,RBM38,TERF2IP,SELK,EIF1B,NFE2,SELENBP1,TRAK2,FUNDC2,C20orf11,STK11,PDZK1IP1,REXO2,ZMAT2,E2F2,ST13,CREG1,UBE2F,FAM117A,NINJ2,FOXO3 /// FOXO3B,TMEM189-UBE2V1 /// UBE2V1,VTI1B,EPB49,NAP1L4,RSRC1,DYNLL1, MARCHF2,TFDP1,RSU1,SLC4A1,USP7,RNF187,RIOK3,NFIX,WDR45,UBE2H,ZDHHC2,BCL2L1,PRDX5,RMND5A,CDC27,FIS1,PL-5283,OR2W3,JAZF1,HAGH,CA1,PIGC,TNS1,RHD,XK,NTAN1,GMPR,CISD2,TMEM183A /// TMEM183B,ZRANB1,YIPF2,SESN3,HEXIM1,ODC1,WHSC1L1,GPR146,CDK12,HK1,SLC48A1,ST3GAL1,ASCC2,AHSP,PRDX2,WBP2,ISCA1,NEIL2,SRRD,LRRC8A,FGFR1OP2,PCTP,FEM1A,FOXO4,TUBB2C,RNF11,TUBB3,FECH,NPRL3,KRT1,RAB2B,ISCU,GYPB,C5orf4,NEK1,PINK1,TMCC2,TESC,CIZ1,C19orf77,KAT2B,CDC34,TMOD1,ACP1,AK1,CARM1,TRPM7,UROD,GPX4,C18orf10,C19orf62,LOC100292534,USP12,PA2G4,H2AFJ,SSBP3,RPIA,MAF1,NUCB1,DNAJA4,NFIA,EPOR,DCAF10,DULLARD,SIAH2,PNP,TUBB2A,C2orf88,PRR5,SLC6A8,CDKL1,AP2S1,PTPN4,ZER1,LOC643008,DNAJB2,APOBEC3C,YIPF6,C16orf68,SLC25A38,RAD23A,CA2,PGM2L1,HSPB1,TSTA3,GYPA /// GYPB,LOC729580,RNF123,CYB5R3,TBC1D22B,DCUN1D1,CARHSP1,HBQ1,TFDP2,ELOF1,NSUN3,ANKH,DNAJA2,TMOD1 /// TSTD2,LYL1,LOC100293124 /// PNPLA2,TRIM58,SLC14A1,FAM20B,ABCC13,BSG,TRIM10,LOC100129361,HMBS,C13orf15,POLL,PIK3R2,GFI1B,LOC100134229,STOML2,ABCC4,XPO7,VWCE,UBAC1,ERMAP,LMNA,ORMDL3,AP2B1,ANK1,LOC100287331,RCL1,BCL2L13,BPGM,UBL7,GRAP2,CSPP1,HPS1,GCLC,GYPE,TMEM57,PPME1,SHARPIN,ALS2CR12,LOC653562 /// SLC6A10P /// SLC6A8,NME4,B4GALT3,GYPA,SLC7A5,KLF1,NDUFV3,CCDC23,RANBP10,DAP,NEDD4L,C17orf39,OSBP2,CETN2,ALDH5A1,FRMD4A,NDUFAF3,CALD1,CDC42BPA,ARG2,RAB13,AGPAT1,ENTPD5,ARL4A,SMOX,TBC1D25,PLEK2,BRAF,LTBP2,PBX1,GNA12,FKBP1B,MCOLN1,ATG9A,GATA1,SLC10A3,CR1 /// CR1L,LOC100131262,GRINA,CLN8,RILP,LOC100286910,ABCB10,RUNDC3A,WDR60,ZNF23,CCDC18,ITLN1,ASNA1,ROGDI,UNC45A,LOC100132369,LOC388588,MAP4K5,ECSIT,PTMS,FAH,RNF14,CD151,SOX6,SLC2A1,DDB1,SFRP2,ELOVL6,NUDT1,IFT52,DPCD,LOC100130725,TEX2,KLC3,UBE2O,C4A /// C4B /// LOC100292046,FHDC1,TTC25,MITF,ZBTB22,PPPDE2,C19orf33,PTTG1,C9orf40,SLC1A5,NUDT4,IFRD2,ZRSR1,CR1L,FAHD1,C6orf145,DPM2,RHCE /// RHD,PIP5K1B,NT5M,TFR2,RFESD,TNFRSF4,ICAM4,TNXA /// TNXB,LOC100287598 /// LOC100294352,TMEM86B,MOSPD1,DDI2,MCART1,TMEM158,SHISA4,ANKRD9,DARC,FLJ10661,AMFR,CRYM,BACE2,SHISA7,SH3GLB2,HRSP12,ABCB6,HIST1H2BJ,FOLR1,SPTA1,RAB6B,C4A /// C4B /// LOC100292046 /// LOC100294156,CTNNAL1,TMEM63B,PLVAP,HIST3H2A,SORBS1,ST7,FKBP1B /// MFSD2B,PARD3,KEL,TSPO2,FAM83A,LHPP,C17orf76,PHOSPHO1,CTSE,UBXN10,APOM,ABCG2,TLN2,RHOBTB3,FAM104B,AQP1,HYAL3,LOC285780,C3orf39,SLC38A5,CYP21A2,TUBB2A /// TUBB2B,EMID1,RGS16,KCNH2,TM7SF2,DYRK3,RHCE,HIST1H1E,CCDC15,ACSL6,ACP5,SERINC2,BCAM,TMC5,TGM2,TBCEL,RNF182,AKT1S1,PDE2A,C17orf99,NRIP3,YPEL4,FHL2,HBZ,RAP1GAP,TROAP,CCDC157,ACSM3,DNAJC6,HBBP1,C1orf116,ATP1B2,CREB3L1,PNPLA2,MICALCL,CRB1,RAP2A /// RAP2B,TSPAN7,GDF15 /// LOC100292463,DDI2 /// RSC1A1,CDH1,LOC729870,KRT79,TMEM56,LAD1,GSTM5,CLIC2,SPATA9,ARHGAP8 /// PRR5 /// PRR5-ARHGAP8,PAQR9,SEC14L4,KLHDC8A,RASIP1,SUCNR1,C4orf45,LOC729291,CA3,FAM132B,HESRG,HOMER2,OR51I2,HEPACAM2
ISG	greenyellow	387	HLA-E,HLA-B,HLA-A /// LOC441528,HLA-A,IFITM3,HLA-C,IFITM1,HLA-F,STAT2,APOL2,SHISA5,IFI30,NUB1,ADAR,RNF213,SAT1,CLEC2B,IL1RN,IFIT2,KPNB1,TNFSF10,NLRC5,GBP2,SP110,TNFSF13B,SQRDL,IFIT3,RSAD2,PARP14,MX2,MX1,UBE2L6,IFI16,XRN1,TAP1,MAFB,DDX60L,IFIT1,PIK3AP1,PARP9,MYD88,NMI,APOL6,LOC728855,GBP5,PARP12,XAF1,CASP1,PANK2,PSMB8,SAMHD1,IFI44L,SP100,IFI44,BTN3A1,ISG20,LOC100132999,PSMB9,PHF11,C5orf56,STAT1,SNX20,FAM91A2 /// FLJ39739 /// LOC100132057 /// LOC100286793 /// LOC728855 /// LOC728875,IFIT5,TRIM22,IRF9,SAMD9,ISG15,NAGK,DTX3L,TRIM21,CCR1,TMEM140,ANKFY1,CHKB-CPT1B /// CPT1B,TRIM38,CARD16 /// CASP1,OASL,RABGAP1L,OAS3,APOBEC3G,HERC5,NTNG2,EPSTI1,TIFA,RNASE2,SAMD9L,EIF2AK2,OAS1,PLSCR1,FAM192A,GCH1,USP25,HCP5,CARD16,FLJ39739,TRANK1,SPG11,LYRM1,CHMP5,CMPK2,MT2A,DDX60,TNFAIP6,FCGR1B,OAS2,ACOT9,FCGR1A,IFI27,PRKAG2,SCO2,RNF114,POLB,PSMA4,SP140,SPTLC2,ZC3HAV1,PTP4A1,C19orf66,ELF4,FAM46A,CIR1,LAP3,FAM8A1,LMO2,BTN2A1,TOR1B,SIGLEC1,NT5C3,GBP1,GNB4,ZCCHC2,TMEM123,AIM2,CNP,TRIM69,ABCA1,MTHFD2,IFI35,BLVRA,NOD2,TNFAIP3,CEACAM1,NCAPH2,TAP2,C16orf61,TREX1,HERC6,TDRD7,LGALS9,CMTM3,IFIH1,KIAA0226,DHRS9,PATL2,DRAP1,LHFPL2,GBP4,TRIM5,TRIM34 /// TRIM6-TRIM34,CD274,MYB,MT1F,IFI6,IRF7,FTSJD2,WDFY1,APOL1,C1orf31,PATL1,TIMM10,CASP10,GBP3,HSH2D,LY6E,CYSLTR1,NCOA7,RIN2,CXorf21,TFEC,ZNF564,PARP10,MT1X,GALM,PCK2,DOCK4,FAM125A,HAVCR2,NSF,PPM1K,HCG26,BST2,GOLGA6L4 /// PML,TICAM2 /// TMED7-TICAM2,OR52K3P,REC8,SLC1A4,GPD2,C18orf49,LOC203274,MT1E,MIA3,BTN2A2,MT1P2,DCAF11,ODF3B,SRGAP2,ZBP1,MRPS18C,SRGAP2P1,TRIM14,DEM1,TUFT1,HIST1H4H,SERPING1,C9orf91,VRK2,SCARB2,THOC7,MOBKL2C,MT1G,FANCA,RTP4,GCNT2,MT1H /// MT1P2,CCDC97,SMTNL1,GTPBP2,RHBDF2,STX17,AKAP2 /// PALM2-AKAP2,SCD,TMEM62,KMO,CACNA1A,C22orf37,LAMP3,MOV10,DISC1 /// TSNAX-DISC1,NAPA,SESTD1,AGRN,SPATS2L,CCRL2,ZNF844,RBBP8,ZNF496,SLC27A3,CD2AP,SRBD1,HIRA,TRIM26,ZNF230,LOC100130357,C1GALT1,BATF2,FANCL,USP18,FLJ36031,TTC21A,NDC80,MR1,FBXO6,PML,ETV7,TNFSF8,FMNL2,GRAMD1B,VSIG10,NOD1,LGALS3BP,FABP5,CTSL1,SLFN12,LILRB4,C9orf71,NUSAP1,DHX58,C17orf60,RGL1,ACO1,KPTN,HPR,SPSB1,LOC729810,MGC39372,C14orf93,JUP,SOCS1,CSRNP1,ZWINT,SLC3A2,DHCR24,MAD2L1BP,DUSP5,TYMS,EPB41L5,PNPT1,ADPRH,SAMD4A,C4orf33,KLHDC7B,MS4A4A,PARP11,UHRF1,ANGPTL6,TOP2A,KIAA1958,EMP1,NCRNA00152,CREM,C1orf97,PDE9A,CSF1,AURKA,PIWIL4,FLJ42418,KIAA0895L,MGC5566,NRN1,C16orf75,LOC100288387,KIF11,EPHB2,LOC729839,CDCA5,TRIM6,C2,BRCA1,TCN2, SEPT4,CASC5,UBQLNL,PIF1,CXCL10,CCL2,C5,APOBEC3F /// APOBEC3G,FAM72A /// FAM72B /// FAM72C,CENPN,RSPH9,CYP2J2,CDCA7,ZNF684,ZNF366,MND1,CDKN3,C15orf48,CDK1,TRIM78P,CCL8,OTOF,KIF4A,CDC45,SLC22A16,GRIN3A,PRDM7,PIPOX,BUB1B,DTL,RAB39,LOC100289612,PTX3,LOC100287627,SLC12A8,CCNB1,GINS1,EGR3,BTN1A1,KIF18B,TPX2,HMMR,NUF2,VSIG10L,NEIL3,PLSCR4,ARL5B,CDCA2,CENPE,GBP6,KIF18A,HIST1H4D,HESX1,FAM70A,ANO5,BRCA2,CXCL11
Antigen presentation	midnightblue	278	RPLP2,NACA,RPL4,PFDN5,EEF1D,B4GALT1,UCP2,ZBTB7A,PSMB4,TUBA1B,RPL36AL,PBXIP1,PFN1,SF3B1,SUPT4H1,SFPQ,UQCRB,CD99,C3orf10,SAP18,PSMA1,PSMB1,PCBP2,ANAPC16,VAMP8,STX16,PARK7,FLJ44342,ITPKB,ATP5F1,GTF2B,CNOT1,RBM6,ENSA,CNOT6L,PABPC1 /// RLIM,EZR,MAPKAPK3,ARHGAP15,MRPS6,FLCN,MRPS5,EIF4E2,CWC15,SERBP1,UXT,HNRNPA0,SEC61G,USMG5,CTSW,LGALS8,DCP1A,SLC7A1,DNAJA1,KLHDC2,ATXN7L3B,SFXN3,KRCC1,PPARD,ANAPC7,ARNT,MRPL47,CAMK1D /// LOC283070,ATL3,MDC1,ANKRD36,ATP5J,LOC440983,SLC46A3,USO1,OPN3,BRD7,SNX5,PTPN2,SEC31A,KPNA6,NGRN,IMPAD1,NUCB2,MCAM,HDAC2,BLOC1S3,PIN4,SLC35E1,LOC284900,RNF115,SKP2,HM13,LOC10431 /// TIMM23,SNRNP200,C7orf64,COMMD7,MAVS,AP3M1,SETD3,UBE2Z,MTMR11,HNRNPL,HEBP1,NUP88,RBMX2,LARP7,SDHB,GGCX,TARBP1,C7orf44,MRPL22,CBX5,ITGB1BP1,SNX4,C10orf119,C18orf21,ATG5,GTPBP10,PABPC1L,ATG16L1,USE1,METTL5,FBXL17,RFC4,SAFB,ID2,ZNF585A,GANAB,CERK,AQR,FAM134B,SDCCAG8,C17orf48,TTLL5,LOC100129387,DPY30,LOC441259 /// PMS2L1 /// PMS2L14 /// PMS2L2 /// PMS2L5,SMCR7L,SNRPC,PPOX,RABEPK,CUL2,YWHAH,TRAPPC2L,PTPN22,ZNF224,ZNF805,CASK,MED20,GMPPB,TTF1,ZNF766,ASB3 /// GPR75 /// LOC100302652,POGK,SNAPIN,CPT1A,SLC25A12,SLC35B4,GABPB1,C16orf5,LOC643837,PTER,DDX19A /// DDX19B,TEX10,PPAPDC2,TUBGCP2,PFDN4,C17orf80,DALRD3,CWF19L1,SFXN4,LOC10431 /// TIMM23 /// TIMM23B,PIAS4,LOC100134937,SLC2A4RG,HCCS,KLHDC3,ACBD6,TNF,C9orf102,THG1L,HINFP,DHX57,NUP205,CD40,PUS3,PEX6,DDA1,NKRF,CXorf40A,ABCD4,C17orf65,SC5DL,USP13,C7orf31,LPCAT4,RANBP1,TMOD4,SMYD3,COQ9,PGBD2,APOO,CHCHD4,ERC1,ZNF673 /// ZNF674,PTPRM,PRDXDD1P,TNK1,ING2,MFSD4,RBKS,FKRP,RP9,COPG2,C15orf63,TAOK2,MNAT1,MMAA,SUGT1L1,FAM98C,CROCCL2,MGC9913,PDCD2L,B3GNT7,C3orf21,MGC12488,RPL31 /// TBC1D8,C1orf134,ALG1,C12orf43,GEN1,CELF6,ZNF575,ZNF780B,CACNB3,LOC645744,LOC645212,GPAT2,KLHL26,EXOC6B,METTL2B,ZNF33A /// ZNF33B,FUT8,LNP1,LOC145783,NCEH1,ATP2C2,MTCP1,AVPI1,EID2,RWDD2A,ADAM20,LRRC39,SGSM1,C10orf75,ARMCX4,NANP,WDYHV1,POPDC2,OR2A20P /// OR2A9P,NEDD4,GPR174,C7orf16,MPP6,ALS2CR4,DOK6,FDXACB1,DUSP14,EML5,FLJ35934,ZNF677,LOC100287035 /// LOC100291811,CD200R1,UBE2CBP,PM20D1,RLN2,NRG4,FGF7 /// KGFLP1 /// KGFLP2,RAVER2,LOC440122,ZNF749,ZNF415
Myeloid cells	magenta	524	TYROBP,TSC22D3,CFL1,PTPN6,TAPBP,TKT,RNASEK,MOBKL2A,NUP214,CORO1A,TUBA1C,C7orf59,NCF1 /// NCF1B /// NCF1C,PSMD4,AOAH,UBA1,TUBA4A,SULT1A1,NOP10,SSU72,RAB24,C14orf159,PARVG,TLN1,PAK1,C1orf38,ATP6V0B,DENND3,RGL2,CTSA,TCIRG1,RNF31,ITPK1,OS9,RXRA,WAS,ANTXR2,TRIM33,FCN1,HMHA1,FCGRT,CXCL16,CAMKK2,UIMC1,ILK,MGAT1,LOC285074 /// LOC730268,PREX1,MYH9,LPAR2,LOC646014,KIAA0513,ARHGAP27,TNFSF13,UPP1,ARPC1B,HSPA1A /// HSPA1B,PYCARD,BANP,PRKD2,TAX1BP1,VAV1,OSBPL2,CCDC69,GAK,DEF6,INPP5D,EHD1,EGLN2,GNAI2,SNX11,C17orf62,LMAN2,CD37,LOC388789,GPR107,NLRP1,MICAL1,SLC16A3,RAB5C,CDK3,TNK2,C11orf59,RAB4B,PACSIN2,CFP,TMBIM1,BIN3,TSG101,VPS41,MAEA,STK40,BCAP31,GALNS,IWS1,SULT1A2,EFHD2,NINJ1,SH3BP5L,STAT5A,CTNNA1,PLEKHO2,FOXJ2,CDK11A,STXBP2,SPI1,KIAA0913,GMIP,C6orf47,MYO9B,C1orf183,PLEKHM1,SUV420H1,CRK,OSCAR,BCL3,PACS1,CCDC88B,CCDC28A,ABR,FERMT3,DEF8,PPM1M,UPF1,AKT1,FKBP15,KIAA0319L,KHNYN,MTMR14,CHMP1A,PRR14,MGRN1,ZNF18,ANKHD1-EIF4EBP3 /// EIF4EBP3,STRADA,NDE1,OTUD5,PSMD9,LRCH4 /// SAP25,WDTC1,ZNF692,PRAM1,MAP2K2,GMEB2,PSTPIP1,MED12,SYAP1,TBXAS1,TXNDC17,VRK3,TOLLIP,POLR2A,PDLIM2,CLK3,CNPY3,SSH3,GBA2,ARAP1,FAM160A2,DGKD,TNFSF12-TNFSF13 /// TNFSF13,FAM120B,SART1,ALDH3B1,RNF167,PI4KB,BEST1,SH2D3C,SORT1,KCTD2,GPR108,SCAP,ARF5,GOLGB1,STX4,CAPG,SLC15A3,TNFRSF14,C16orf7,PANX2,EEPD1,ATF7,FBXL20,RAB1B,CSNK1G2,HDAC5,SLC16A5,ATG7,C14orf101,HLX,CIDEB,WDR13,MECP2,CHD7,LOC100289122 /// POLR2C,MGC23284,BAIAP3,RABAC1,C10orf28,DPEP3,MARVELD1,GSDMD,WDFY4,TRIM39,FURIN,DBNL,LRCH4,XRCC1,SKI,DHX8,C9orf25,ACTN4,ZNF839,FLJ45244,NPEPL1,MRPL28,CALML4,USP19,SMG5,C17orf56,FAM193A,PQLC1,FCHO1,PMF1,PHF23,PSD4,UNC13D,KIAA0652,SELO,PLCB2,HDAC7,MYO15B,MAP3K11,TMEM199,CABIN1,RNF40,PPP4C,KLF16,ATP6V0A1,ZFAND2B,CTSD,SIPA1,MIIP,STK19,B9D2,HPCAL1,TNFSF14,MAPK13,MAPK3,ULK1,B3GALT4,DDIT3,C8orf58,TMEM222,TOR2A,KIAA0556,NLRX1,C14orf181,CDC42EP4,GGT1,TMEM11,SCYL1,ZNF193,MUL1,TIMM16,SAP30BP,SLC38A10,FAM65A,TWF2,C9orf89,E2F4,LRWD1,MSRA,ARSD,TMEM184B,EPHB4,CDK11A /// CDK11B,GGT2,LOC100290658 /// LRCH4 /// SAP25,LOC100130360,OSBPL1A,RHBDD2,MLL4,ABHD11,IP6K2,TTLL3,SH3GL1,MARK4,HK3,FES,PPP1R12C,IP6K1,ANKRD13D,NPFF,AATK,C11orf68,ADAMTSL4,SPATA2,PRRT3,NDST1,CTRL,BAP1,ESRRA,CYBA,S1PR4,MOB2,IKBKG,C8orf73,RFC2,RXRB,PRKAB1,NEU1,FSCN1,LPPR2,YKT6,GNB2,B3GNTL1,SLC43A2,OGFR,APBB3,VPS18,RAB11FIP4,PRAF2,PLB1,FBRS,ATG4B,CYHR1,LTBR,MLLT1,GNG7,THBS3,SAPS1,RGS14,UNC119,CLTCL1,HEXDC,AGAP2,KCNQ1,C1orf91,ECE1,CTDP1,SPINT1,TMEM175,TNFRSF8,CEBPA,C7orf61,INPPL1,RRN3P2,POLM,LOC399904,DNM2,ZC3H10,ATG2A,C1orf122,DGAT1,NOL3,FXR2,ZBTB7B,IFT122,BCKDHA,TBC1D10B,ZNF787,GSK3A,RELT,NMNAT1,BGLAP,VPS37B,ABHD4,CAMTA2,NPR1,ZBTB17,IMPDH1,SESN2,MUC1,NHLH1,C16orf48,SUOX,SFXN5,GLTSCR1,ZC3H3,ERF,RAB20,UCK1,HGS,ASL,NCR1,ZDHHC12,GALNT2 /// LOC100132910,F12,METRNL,ZBED1,TNNI2,NCKAP5L,PLA2G6,HSD17B1,SIRT2,GNA15,INPP5K,CLN6,INSL3,LCAT,CORO7,LOC100287697,CLDN15,LRRC42,C19orf39,SLC25A34,SERPINB8,GPR162,SNAPC4,RFX1,CUEDC1,RELB,LY6G6D /// LY6G6F,SLC39A1,HARBI1,FAM100A,LOC643332 /// RNASE2,ELL,CLDN9,RBP2,GGTLC1,LOC100133142,ZFAT,CINP,GPATCH3,LOC113230,C1orf224,LOC153546,BNIPL,ITPKC,PRR22,AXIN1,MYOM1,UBTD1,ITGB4,LOC285181,HOMER3,FHL3,HIST1H4J /// HIST1H4K,PCBP3,ZMAT5,C3orf25,RFNG,ABCD1,GNMT,B3GNT8,PTPRN,CLEC18A /// CLEC18B /// CLEC18C,C19orf45,C6orf221,ZNF396,SLIT1,SH2D4A,PLEKHM2,GCAT,PGAM2,MYCNOS,LOC100130262,SNAI3,KCNE1L,LOC728192,MGC2848,C13orf16,TRPM2,ST5,FAM27E1 /// FAM27E2 /// FAM27E3,LOC143188,CNFN,FUT3,PPAPDC3,CCDC64B,TMEM30B,ESPL1,LOC644613,RSPO1,KIAA1875,KCND3,MMP2,ECM1,PLAU,C1orf92,TRIML2,MYPOP,LOC148987,GLRA2,ADAMTS9,LOC100289045,GCK,PRTN3,TMEM63C,PLK5P,SLC6A12,SBSN,ZMYND15,CORO6,C1orf226,CA11,CPB1,CILP,KILLIN,FOXC1,ACTR3C,LOC84989,AQP5,IL20,LOC100128098,LRSAM1,GTF2IRD1,GJB6,BHLHE23,LOC100130275,LOC646576,PPP1R16A,FLJ38668,LOC283854,PCDHB11,CDY1 /// CDY1B /// CDY2A /// CDY2B,AKR1C4,SOX21,WFDC5,CCDC79,KRT38,TBX20
Myeloid cells/TNFa signaling	lightcyan	276	AIF1,GMFG,S100A4,LST1,S100A11,GAPDH,SH3BGRL3,SEPX1,ARPC4,MARS,PI3,LRP10,STAT6,ALDOA,ARHGAP9,TNFRSF1B,LSP1,C10orf54,TMEM91,XPO6,PDK3,ANXA11,SELPLG,RPS6KA1,GPSM3,RBP7,LOC100289727 /// NCF1 /// NCF1B /// NCF1C,FLOT1,PSMB3,MAP3K3,PIK3R5,CYTH4,STK10,FGD3,RHOG,ERP44,LILRA1,TRAPPC1,CEBPD,MYO1F,TMUB2,ADAM8,LIMD2,TCEB2,SCNM1,IL4R,ATP6V0D1,RIN3,RAE1,ATHL1,ITGA5,CD300LF,HBXIP,WDR1,POLR2J,VAMP3,TYK2,ZYX,LOC728392 /// NLRP1,AURKAIP1,FMNL1,PITPNA,TPD52L2,SFRS16,EZH1,TNFAIP8L2,PPDPF,GPR97,FAM13AOS,DEDD2,BID,TADA2B,ALCAM,HSDL2,GDI1,SURF1,GLA,MTX1,FLOT2,RGS19,PPCDC,RALY,GDE1,SYTL3,C19orf50,LRPAP1,TPRG1L,TMEM120A,NAT15,GRK6,WWP2,MBOAT7,SHKBP1,KIF21B,NCRNA00173,APOB48R,SLC19A1,C15orf39,FOLR3,ZNHIT1,TRAPPC5,CBFA2T3,PDLIM7,FLII,TAPBPL,STX10,CANT1,PRPF18,SIPA1L1,ACAA1,INTS3,GRN,GDPD3,YIPF3,CHMP4B,C6orf89,ATP6AP1,GBA /// GBAP1,RIC8A,AP2M1,SAMD4B,COASY,SETD8,TRIM27,DENND1A,TADA3,LOC100129250,MAP7D1,PRMT5,MED25,ACSS2,TMEM216,DNAJC4,AATF,DGCR14,GPS2,DPF2,PTOV1,LIN37,MYST1,RBM10,LRRC25,HDLBP,MANBAL,PTPRN2,DNAJB12,CASP9,ZFYVE1,ZNF467,SEMA4B,TNRC18,FLJ35390,TST,SIRT7,MVP,FADD,DHX34,COPE,RIPK3,C6orf1,BRMS1,PRKCZ,COL18A1,SIGLEC7,COPG,GALK1,RRP12,STX5,EXOC3,MLF2,SPATA2L,ACIN1,CLTB,ARMC7,B3GNT9,TGFB1,LOC285771,ARAF,SLC24A6,BAT4,CCDC159,NSD1,ARID5A,NAPRT1,PLOD1,TFEB,ZNF213,PER1,KATNB1,TUSC2,INSL3 /// JAK3,ARL3,PTP4A3,RAB11B,NOL12 /// TRIOBP,SAP130,SLC22A18,TSC22D4,LOC285819,RNPEPL1,C9orf119,CDC42EP2,CHID1,FHOD1,WDR91,NFIC,DUS2L,RRBP1,STK11IP,NACC1,TOM1,FCHSD1,MAP1S,ARSA,TSC2,PRR24,CCDC17,RAB40C,BCKDK,FAM193B,ZBTB48,MOSPD3,ETV5,NRM,PNKP,TMEM115,CLPB,CPNE2,LOXL3,SLC26A6,LOC100288249,GLTPD1,MUSTN1,PAQR6,TMEM185A,EFEMP2,LOC100288781,LOC100129827,PYGM,KIAA1257 /// LOC100132731,STRN4,ZNF784,TRPC4AP,LOC440149,PPP1R15A,COL9A2,SCAND1,SLC22A1,TP53I11,LOC440900,C22orf43,STEAP3,UBE2M,LOC151146,MGC11082,ELMO3,C16orf93,INO80B,SCAF1,ZNF282,ABCC2,PLTP,ANO10,FITM1,ARRDC1,CORT,VWF,CCDC124,NCRNA00085,ABP1,ALPK3,TLCD2,SH3D20,ZNF513,DYX1C1,MYCBPAP
Complement activation	salmon	342	HUWE1,ARHGEF12,PCYT1A,MEF2D,RPS6KA2,LOC100287025,MYH14,TAT,SASH1,HS3ST1,ARHGAP10,LOC389458,NRARP,DNAH5,BCO2,GINS2,AIPL1,LTC4S,IL20RA,C14orf48,LHX6,APOA5,ELF3,AQP6,MMP28,KRT9,NT5DC4,POM121L10P,LOC100128003,DSCR4,PLA2G4D,C2orf19,C17orf46,TDH,WNT8B,CLOCK,FAM27D1,ATP2B3,HOXC5,CALB1,SFRP1,LOC390998,MOV10L1,ESPN /// ESPNP /// LOC100290676,C10orf110,LOC100130051,GDNF,CSPG4,LOC100288507,ZBED2,GABRD,SLC35F3,OR1D4 /// OR1D5,NDRG4,CCDC103,ARNT2,CENPI,SPAG11A,A2BP1,OR51J1,ZNF17,LOC100288490,FOXR2,CTNND2,GPR161,HINT3,PPP1R3C,LIMCH1,RGS11,PLN,AP1S3,METTL12 /// SNORA57,FRAS1,ZNF826,OMD,C1S,CSN1S1,PRR15L,C1orf190,PTPN3,SLC27A2,FAM71B,ODF4,GFRA1,KITLG,PTPN14,TRPA1,OR7C2,C20orf62,DCHS2,STC2,UROC1,CKM,ZNF283,MYOCD,LOC100131864,CYS1,MSX1,THAP9,PTK6,AMOTL2,OR8D1,SLC16A9,MYOZ1,C8G,THSD4,MRGPRX1,ACTL9,AQP4,BAALC,MAGEB3,FBN1,PDE7B,TNMD,MNX1,SOX11,KCNQ5,FREM1,HIST1H4F,FBXL21,HSPB8,MIXL1,DKFZP564C196,LOC286083,C5orf36,ESRRG,C18orf2,MUC15,SSX7,PRRG1,IRAK1BP1,LOC100292688,RPGRIP1L,ARPM1,AK7,CHST4,GPR85,PRDM13,FOXA2,LOC646588,DMD,ACCN5,HNRNPC /// HNRNPCL1 /// LOC440563 /// LOC649330,APOH,OR5J2,LOC151009,PIR,TMEM100,FLJ37201,LOC100133131,LPPR1,LOC399959,RASSF8,TEX9,PCLO,C1orf125,TAS2R40,OR2B3,FAM19A4,tAKR,LEKR1,LOC100287499,SLC17A1,IL10,SOX18,ASPN,FLJ10489,PCDH19,USP26,LOC100293513,ANKAR,PNPLA3,SORCS1,BNC2,BCMO1,TCERG1L,AOX1,ESRP1,ATP8B5P,SORCS3,KIAA1199,NCRNA00158,LOC646241,LRFN5,IGHA1 /// IGHD /// IGHG1 /// IGHG2 /// IGHG3 /// IGHM /// IGHV4-31 /// LOC652494,MYT1L,TMEM121,HHLA2,LRP2,C21orf117,BMPR1B,C8orf79,OXGR1,LOC145678,NCRNA00236,GLP2R,PLS3,PCDHB1,NEK2,FGF1,LMO1,C4orf22,GPR17,PRKAA2,TMEM178,FAM123A,CCDC67,SPACA1,ZNF233,SERPINA7,WBP5,DPY19L2,SUGT1 /// SUGT1P1,CDH17,MGC5590,OR51B6,SLC26A7,RNASE11,LOC642597,SPRR1B,MYO1B,LOC100286987,MUC2,CHST9,LOC439938,FLJ22763,LOC100192378,MAGEA8,SLC13A1,GCG,LOC152578,LOC255480,C10orf55,HIST1H2BL,LOC100128126,DMGDH,COL4A1,STARD6,UNC45B,KRT71,EDDM3B,ZNF471,DYDC2,TAAR2,NPY1R,BPIL2,MAGEB1,PTHLH,GJC1,PRPS1L1,ZNF613,EDDM3A,LUZP2,LOC340090,OR2J2,LOC100132207,NHEG1,LOC730495,ASPA,CAP2,LOC400573,ZNF695,SLC22A24,LOC100130219,SYBU,OR7A10,RNF133,ASTN1,FLJ25694 /// KRTAP21-1 /// LOC731932,MAMDC2,EMX2,TFPI2,CNN3,SATB2,BRI3 /// FLJ30064,SLC7A14,PCDH7,HSD3B1 /// LOC391081,FRMD6,XKR4,PRR18,HMX2,SGPP2,FLJ37644 /// LOC727973,KRTAP9-2 /// KRTAP9-3 /// KRTAP9-4 /// KRTAP9-8 /// KRTAP9L1 /// KRTAP9L2,SLC9A11,KIAA1661,GRM8,LOC100130502,SLC12A5,SKA1,MEIG1,MAL2,CHODL,PCDH11Y,CCDC144C /// LOC100134159,LOC732275,C6orf218,ROR2,CLDN8,ADCYAP1,LOC157503,GDEP,LOC729307,PACRG,TMEM155,DRD1,SCG3,DCC,NOSTRIN,CHRNA5,C1orf94,PXT1,KLRA1,TLL1,ANKRD20A1 /// ANKRD20A2 /// ANKRD20A3 /// ANKRD20A4 /// ANKRD20B /// LOC375010,RERGL,ZNF29P,KIAA1383,LOC401220,LOC641515,SLC38A4,WNT5A,COL8A1,DGCR9,OTC,LOC440416,GPR37,PCDHGB7,MEIS2,LOC149351,C4orf47,PDP2,GTF2A1L,LOC285627,LOC100287387,SERPINB7,CNGB3,KIAA1239,LOC100129406,NCKAP5,LOC645485
OXPHOS	tan	362	RPL28,FAU,NCRNA00188,RPS15,RPS9,EIF5A,UQCR11,EMP3,PGK1,SSR4,ATP5J2,LOC100131801,RPS26,ATP5I,TAF10,WASH1 /// WASH2P /// WASH3P /// WASH7P,COX8A,WASH3P,COX4I1,BTNL8 /// WASH3P,LOC100288442 /// LOC339047 /// NPIP,LOC339047,NDUFB4,C9orf167,C19orf43,UBL5,CD14,SLC9A3R1,FXYD5,RNF181,AP1G2,NDUFS6,GUSB,SULT1A3 /// SULT1A4,NOSIP,SLC25A28,POLR2L,CAPNS1,NOP16,UQCR10,SRRT,ENO1,NDUFB8 /// SEC31B,MAN2B1,LOC100132832,CALR,CTSH,ATOX1,C19orf60,ATP5H,TMCO6,COX17,DCTN3,DNASE1L1,DENND1C,PRKCSH,NDUFA2,NDUFA11,MRPS15,BOLA2 /// BOLA2B,TMEM219,TBC1D10C,SPSB3,ATP5G2,ACADVL,PGLS,ORMDL2,ADI1,C17orf49,IRAK1,KRI1,C14orf156,SF3B5,ATP6V1F,MRPL36,TUFM,NDUFB10,PEX16,ROMO1,RASAL3,C17orf108,GPI,HCST,NDUFA9,POLG,INTS4,MRPL54,NDUFV2,ATP5SL,RDBP,SEC24C,CXorf65,GIGYF1,NMRAL1,U2AF1L4,UBXN11,ZC3H18,DDX41,DNAH1,NENF,C22orf32,ARRB1,NDUFS8,NDUFC1,TNIP2,MEA1,RNH1,ROBLD3,BRE,CUEDC2,KCNAB2,ENTPD6,MRPL55,NDUFB11,MZF1,HECTD3,PTPRCAP,PDDC1,MRPS16,PTPRS,C19orf54,KCTD13,ZGPAT,MED16,ARHGAP4,FAF1,C16orf70,SLC35A4,UQCRQ,RPA3,POLE4,NDUFA3,GTF2F1,C4orf48,PPM1G,GNB5,POLR2E,EML3,NDUFA8,CNOT10,CDC37,LOC100288438,COG4,CFD,DCXR,RALGDS,TXN2,JMJD7-PLA2G4B /// PLA2G4B,ZNF581,FLJ90757,THAP4,ACD,FAM89B,MTERFD2,POLR2I,SDF4,C6orf153,DOM3Z,INO80B /// WBP1,RRP8,POP7,FAM128A,APEH,MIF,CCDC142 /// MRPL53,PHB,RNASEH2C,TBC1D13,SUSD3,TACO1,POMT1,LOC100132214 /// RASA4 /// RASA4B /// RASA4P,CEP250,C7orf47,SNORD104,C1orf93,LRDD,RNF216,CYB561D2,NUTF2,TEX264,RASSF7,ZNF276,MAN2C1,TRPT1,ERAL1,TMEM141,PTPN23,LSM2,MAP2K5,FASTK,C19orf24,LSMD1,FAM189B,TNPO2,MAP3K14,TOM1L2,MYC,R3HCC1,VPS25,USP20,FAM195B,SUPT6H,SF3A2,C6orf125,CAPS,WDR81,GLI4,DPH1 /// OVCA2,KAT5,HMGCL,CD7,TFPT,MRPS12,FOXRED1,CPSF1,C9orf23,KDM4A,DUSP23,POLR3K,MAPK8IP3,CCDC137,C11orf67,UROS,ZNF444,PTPN7,C22orf40,CLPP,NDUFA7,NUBP2,TIMM13,C6orf129,NME3,C20orf196,RRAS,KIF22,EIF4EBP1,NUDT14,HINT2,COG8 /// PDF,C19orf63,GZMM,C9orf16,NFKBID,LOC100289420,CORO1B,ASB6,SUPT3H,PPP2R5D,KLC4,GFER,TGFBRAP1,POMZP3 /// ZP3,NCDN,COLQ,SRM,DGCR6 /// DGCR6L,COMTD1,SIRT3,PKIG,MAPK7,FBF1,ENG,PGP,STK32C,OSBPL7,EPHB6,PELI3,FAHD2A /// LOC729234,PUS1,TMEM129,NOC4L,ZGLP1,ATRIP,TESK1,ZNF414,COBRA1,MCM5,FBXO22,RLTPR,FAM73B,ATPAF2,NEIL1,CCHCR1,LSM7,ZNF16,ENDOG,ANAPC2,POLE,PBX4,CD320,C2orf7,DOLK,APEX2,DPM3,DMAP1,IPO13,SMUG1,SYCE1L,KRBA1,NOL12,DCI,TBL3,YDJC,LOC728543,SSSCA1,EGFL8 /// PPT2,PRMT7,SOLH,ABHD12,ALKBH6,NAT6,C22orf36,GNB1L,NECAB3,C8orf30A,SUV39H1,ZNF174,MMEL1,SPHK2,KRTCAP3,C16orf79,MLST8,GPR172A,FLYWCH1,ACOT8,CDC42BPB,LOC644794,OBSCN,ROBO3,ACAP3,C12orf52,GOLGA7B,ACSF3,MON1A,PLCD1,DBP,RNASEH2A,C17orf79,CENPB,SLC39A4,C8orf82,PXMP4,SLC23A3,SC65,HIST1H4J,DUS3L,MPND,SARS2,CCDC78,PPP1R14A,GCHFR,PAK6,LOC100129196,ZNF296,TUBG1,DKK3,BOLA1,LRRC23,LOC100287407,ITPRIPL1,PL-5283 /// SLC13A4
Mitochondria	red	1087	LOC100132247 /// NPIPL3,CALM3,C10orf26,NACAP1,ATP5L,DYNLRB1,XRCC5,FBRSL1,ATP5B,CSK,SNX6,RBM14,SSR2,PILRB,TMC8,U2AF1,ARMCX6 /// LOC653354,RASGRP2,DUSP22,MAZ,NDUFS5 /// RPL10,EVL,TRMT112,SUCLG1,P4HB,PSMA7,SBF1,SAPS2,PSMC1,NME1-NME2 /// NME2,NDUFB9,CHTF8,PPP1CA,CDK5RAP3,UQCRFS1,CST3,HCFC1,LTB,FKBP11,BIN1,NEDD8,CCAR1,SURF4,AKAP8,LARP4B,ANKZF1,LOC440104,SGSH,UBE2Q1,ICAM2,CHKB,UBE2I,VPS4A,PSMB10,MRPL52,NUDCD3,LOC100294402 /// SIGIRR,PRDM2,SF3B2,SCAMP2,MLXIP,CBX7,MMP19,VPS16,QARS,NSUN5P1,GARS,AKT2,SLC25A45,LOC151162 /// MGAT5,PHF1,NUDC,CRIP1,ITGB7,NDUFA6,PITPNC1,PSMD1,MFNG,ZNF836,NFRKB,SHC1,NDUFB2,HIGD2A,CTDSP1,PAF1,SYNGR2,PDPR,GM2A,RPL26L1,APRT,EIF3G,TBRG1,SGSM2,NAA10,GIT1,SERPINB6,NDUFV1,FAM32A,GRHPR,PSMD2,UBXN1,RG9MTD3,KLF13,PIP5K1C,MDH2,TMC6,ZMIZ2,BANF1,C3orf37,NSUN5,ARL6IP4,NDUFA13 /// YJEFN3,RAVER1,VPS52,TATDN2,NUDT17,EIF3C /// EIF3CL,C15orf63 /// SERF2,COPS6,C19orf56,TSTD1,SNRNP35,PLEKHO1,LOC158960,EXOSC10,C12orf62,ACAP1,SAMM50,NPLOC4,SAT2,UBAC2,ATP5D,C1orf228,REPIN1,UBE2J2,SLC25A14,SEPW1,EMILIN2,NISCH,IDH3B,SFRS17A,THYN1,CISH,LETMD1,HARS2,STX18,C17orf72,GNPTG,MCM7,TRAF7,LIMK1,DDT,ECH1,MAP4K1,C21orf96,FAM105B,ZZEF1,ECHS1,ZNF394,SAFB2,CD2BP2,CHFR,CTNNBL1,NSMCE1,CPNE1,DDX27,PTRH2,C11orf2,SLC25A11,PEX10,NPRL2,NUDT22,C2CD2L,CYBASC3,RBM4,AIP,AGAP5,C1orf123,EFTUD2,ELOVL1,SEC61A1,GLT25D1,TNFAIP1,AHSA1,WDR55,EIF6,GSS,MRP63,PRKRIP1,SNRNP70,ERGIC3,PFKP,GGA1,MRPL16,EIF3I,UBAP2L,HARS,MRPL51,ZFAND2A,TTC15,SRF,PPP1R9B,BRD9,SLC9A9,RHOT2,EPRS,REXO1,ATG4D,C17orf89,BCL7B,PITRM1,RUFY1,TIMM22,NF2,NSUN5P2,PRPF6,TRADD,DYNC1H1,NFKB1,MUS81,EXOC4,CCDC101,MYBBP1A,PSMG3,TSC1,ATP5G1,GGA3,ARHGDIA,PABPN1,DTNBP1,PEF1,TRIM28,IDH3G,POLR2H,FIBP,TBCD,CCDC130,DVL1,SLC39A11,ZNF580,THTPA,LMBR1L,YARS,FAM54B,FAM78A,CCDC12,PNKD,TCTA,PLEKHJ1,ERCC3,HDAC6,ARFGAP2,AES,C7orf26,JAGN1,MYO18A /// TIAF1,MRPL41,PREB,TMEM229B,C16orf53,SF4,B3GAT3,KIFC2,PLSCR3,OTUB1,PTPN9,SRCAP,ABCF1,MRPL27,IRF3,MADD,ZNF672,TSPYL2,PHKG2,GMPPA,SUPT5H,COG1,SLC35C2,C22orf28,TAF15,AP2A2,RING1,ARHGAP17,MPV17,PYCR2,ZNF767,SEPN1,FANCE,ABHD14B,SPAG7,MRPS7,FTSJ3,PFDN1,SPRYD3,PKN1,C11orf51,CDK16,LYRM4,GTF2E2,POLD4,ABCC10,NUDT16L1,PTGDS,C17orf37,C17orf90,ADRM1,TIMM50,MARCKSL1,RUVBL2,NOP14,C19orf28,LOC284889,LOC150381,DCTN5,LOC150776 /// SMPD4,FBXO46,C19orf44,DUS1L,GDPD5,DYM,DEXI,NUMA1,AP3D1,C19orf6,DDX39,ZNF384,DCUN1D2,SLC12A7,PRPF8,LMF2,LOC728613 /// PDCD6,AK2,PIGV,MTHFSD,IFI27L2,POFUT2,GIYD1 /// GIYD2,GALT,SERGEF,FAM96B,LOC100128751,DCTN1,MOGS,THAP11,VIPR1,COX4NB,DHDDS,UCKL1,CAPN1,EZH2,PPP2R4,PIGS,DOK2,ACCS,SNRPB,MAPK9,PI4KA,CENPT,SYTL1,REEP4,ANXA2P2,D2HGDH,ELK1,FBXO42,FAM127A,L3MBTL2,DHRS1,MRPL40,FAM58A,MRPS26,GTPBP6,HMOX2,SIVA1,C1orf57,DDRGK1,RRN3P3,THAP6,MRPS11,HSD17B10,NFKBIE,INO80E,C21orf57,CES2,DAGLB,SMARCB1,RBM42,PMVK,NRBP2,DGKZ,CLN3,CCDC85C,PYGB,FBP1,TTLL12,NXT1,CD5,C17orf61,CSTF1,PPIL2,NT5C,DDX56,SLC39A13,SIN3B,SURF2,CARD11,NDOR1,BCS1L,ASMTL,CSRP1,ZDHHC14,ITPR2,EML2,PHRF1,MRPL38,RNF126,RFT1,SMPD1,CYB5A,PPP2R1A,PNPLA6,HEMK1,MUTYH,ABCF3,IMP4,ELAC2,SH3TC1,MRPS18A,CDK2AP2,GTF3C5,NIPSNAP1,POLR2F,FLAD1,CPSF3L,DPP7,TMEM147,ZAP70,FAM3A,PMM1,WDR83,TMEM208,TAZ,MYO1G,SSBP4,MRRF,FARS2,C16orf58,VARS2,FARSA,ATXN7L3,AP1B1,PGAP3,IDH2,EMD,ABI3,GALNT6,VILL,FAM168B,HDDC3,DPP9,METTL11A,FOXH1,PANK4,AMT,LOC100288612,TRMT1,MED15,VPS72,RAD9A,TSPAN32,ZNF316,C12orf44,HNRNPUL2,GPATCH1,KLHL22,FAM158A,SLC25A19,VASH1,WRAP53,TCOF1,CUL9,SLC25A42,C9orf86,NFKB2,C19orf10,E4F1,VPS26B,SNRNP25,CXXC1,PDCD5,NBAS,ATP13A1,TEX261,ACTR1B,NPDC1,SLC25A25,DDX49,MTOR,LOC440957,PGPEP1,STK36,FAM38A,TNFSF12,KIAA1967,YIF1B,LOC100287008,IDUA,KIAA0467,C16orf88,C20orf27,CRELD1,CEP164,APBA3,PHPT1,FOLR2,PRR12,HSD17B8,NEURL4,AARS,GBF1,EXOSC2,CNTROB,RPP38,ZNF275,GTF3C1,SNRPA,SDHAF1,MAD2L2,TOMM40,NOL6,RANGAP1,LOC338799,FEN1,C11orf83,ARRDC2,CYC1,LZTR1,NVL,DCAF15,GRWD1,CHCHD10,RABGGTA,APOA1BP,POLD2,PMPCA,ALDOC,CCDC94,SLC5A6,BTBD12,OCEL1,TMEM109,TELO2,CES8,HYI,CHST14,ERICH1 /// FLJ00290,SGTA,MRPS34,SLC4A2,ANKRD52,PPM1N,ITPR3,RNMTL1,TTC9,LOC100286999,ABT1,TMED3,DAG1,TECR,LOC100216545,TMEM161A,ZNF324,DNAJC11,ADCK1,CHCHD1,C9orf142,AEBP1,FAM110A,ATAD3B /// LOC732419,ZCWPW1,STRA13,ZNF593,KCTD17,TIMM17B,TRAPPC6A,MRPL17,DDX11,LAS1L,AAAS,SLC27A5,STARD5,KIAA0664P3,TARS2,GLYCTK,GOSR2,G6PC3,DGKQ,ENO3,PACS2,CRY2,PAOX,AHCY,SERTAD1,P4HTM,NCRNA00116,C16orf91,DNASE2,CHTF18,CSTF2,HAUS7,C9orf114,PLXNB2,ELMOD3,AGAP3,CBR1,WDR74,FUK,UBOX5,PWP2,GIYD1 /// GIYD2 /// SULT1A3 /// SULT1A4,MRPL37,ATP6V1E2,PFKL,MRPL51 /// SPTLC1,SMCR7,CRYGS,TAF6,ADAP2,CISD3,FAM173A,SLC27A1,C1orf35,COPZ2,ZNF79,CCDC127,C19orf70,WDR46,C6orf108,ZNF511,RHOC,PINX1,ALG3,HRAS,ZSCAN18,RANGRF,C19orf29,PPIP5K1,C12orf10,PAFAH1B3,ZNF335,BATF,PEPD,PLEKHF1,CHEK2,LOC100289577,NOB1,B4GALT7,NAGLU,DOT1L,CACNA1I,ZNF142,MIA,ZNF671,SYNGAP1,PTDSS2,GPS1,HSF1,WDR90,GRAP,TMEM134,LOC389641,VAV2,DYNLL2,C7orf50,HTT,LOC100289090,RECQL5,TTYH3,SYMPK,C19orf61,ISOC2,FANCI,VKORC1,GCDH,XAB2,TBC1D10A,KIAA0427,MEI1,ARL2,ZNF76,KLKB1,KCNN4,NR1H3,PSMD3,RRP9,TMEM104,CHMP6,C10orf125,MUC20,C17orf81,ARFIP2,HMGXB3,FAM160B2,C1orf66,PIGT,TPPP3,WDR34,LOC284112,LANCL2,LOC222070,SLC41A3,FLJ38109,DDX28,MAPKAP1,TBRG4,OAF,CREB3,NAT9,MXD4,TRIM62,POMT2,NARFL,ACSF2,PPAN,MLYCD,COQ6,EHMT2,MAGEF1,IQSEC2,INTS5,DMWD,NAALADL1,MPDU1,NSDHL,TMEM201,RNF25,TMUB1,MAP4K2,ATN1,ACTR8,PITPNM1,LTA,CD300C,LOC729683,EDC3,THRA,ZNF688,KCTD11,NELF,GGT7,GYS1,PWWP2B,ALDH18A1,ADCK2,RAB11FIP5,PIN1,BMF,MRPS2,POLA2,ERI3,MST1,CD40LG,WARS2,AAMP,MRPL4,MTHFR,C21orf49,RCE1,GIPC1,DNAL4,PCP2,OBFC2B,SPNS1,JMJD7 /// JMJD7-PLA2G4B,LYSMD4,KIAA0664,ZDHHC24,SH3PXD2A,HDHD3,WBSCR16,MEGF8,SLC35C1,KAT2A,LTBP3,LIME1,IGSF8,CAPN10,C1orf213,TTC12,P2RY10,SDF2L1,CCBL1,LOC90784,MARCO,MST1P9,OGFOD2,RIN1,TOMM34,LPAL2,TSSC1,CNNM4,EDC4,RNF121,DLG4,CARD9,DDX19A,UBIAD1,PLOD3,C3orf18,P2RX4,CUL7,SH2B1,RAB33A,MBD3,FOXP4,PTGIR,NLGN2,MAD1L1,LMF1,EPS8L2,NAGPA,KCTD5,LEPRE1,CELSR3,LOC442075,ST6GALNAC6,SMYD5,WDR85,PRPF19,HPS6,TMEM51, MARCHF9,ANKRD13B,DDX51,ILVBL,IL21R,FPGS,MTG1,MICALL1,TRMT2A,PDK2,ABHD15,BAHCC1,SLC29A2,DDX31,TMEM39B,PCSK4,C17orf106 /// CDK3,GTF2H4,ASPSCR1,FLJ46875,SLC37A4,FAM86A /// FAM86C /// FAM86D /// LOC100125556 /// LOC729375,PALB2,UBE2D4,N6AMT2,MRTO4,ZNF473,FAM86B1 /// FAM86C /// FAM86D /// LOC653113,SPNS2,SHPK,C12orf65,HMG20B,LOC100289538,C9orf130,MED9,SORBS3,LOC100422781,ICOSLG,KLHL17,HSPBP1,RPTOR,KIAA1908,MATK,TMEM150A,LOC100132214 /// RASA4 /// RASA4P,LOC147727,AACS,FAAH,CACNA2D4,ZKSCAN2,H2AFY2,LOC100134713,PTRH1,NR2F6,GHDC,SLC38A7,SPIRE1,ZNF579,SMG6,ZNF629,KIF9,RNF26,MED22,ME3,ALDH16A1,FARP2,C6orf226,KIAA0195,PLD3,UAP1L1,LONP1,JMJD5,ZBTB45,CELSR1,SLC20A2,ACTR3B /// LOC100290215,MRPL12,PAK4,LOC151534,C9orf100,FAM18B2,C10orf35,C22orf46,ALS2CL,NDUFS7,CAD,MYO1E,ABCB8,SLC5A2,WNT10B,CDK5,HSD17B3,RRP7A,SLC25A35,DDX11 /// DDX12 /// LOC642846,SLC37A1,C6orf134,SYCE2,ZDHHC8,AP4M1,PCYT2,URM1,SLC37A2,ERCC2,USP5,PCNXL3,TTLL1,NTHL1,LIN7B,DNLZ,LOC100287289,IGFBP4,AARSD1,C7orf29,CCDC106,TMEM191A,CNKSR1,C3,PRRT2,ACY1,CHADL,LAG3,KCNIP2,CTNNBIP1,RYR1,HERC2P7,ATAD3A /// ATAD3B /// LOC732419,OTUB2,KCNA6,KCNG1,RAB15,ANKRD23 /// ANKRD39,DNAI2,RAD54L2,CLEC11A,GRAPL,ZNF598,RIMS3,SH3BP1,CHI3L2,C1QTNF6,MED24,HOOK2,EP400NL,FAM86B2 /// FAM86C /// LOC645332 /// LOC729375,ZNF497,MECR,AIFM3,ADAT3,ZSWIM1,INVS,PNPLA7,PEMT,FLJ44896,PLD4,PTCHD2,TRBV7-3,C10orf114,C6orf26 /// MSH5,LOC642533,FAM108A1,CLIP2,PDIA5,PORCN,ZNF815,ASB2,UPK3B,CYP11A1,TUBG2,THAP8,LMNB2,KCNC3,BYSL,LOC100233209,FBXL15,TRIM46,LAGE3,RHOXF1,C9orf117,RORC,CCDC51,LOC255512,TMEM86A,CNO,TRIP10,ZNF526,LOC100290714 /// OR7E35P /// OR7E37P,ULBP3,HSD11B1,IL4I1,MGC12916,C1QB,TFAP4,DNASE1L3,LSR,KLC2,LOC100289209,CPAMD8,LRRC20,TREML2P1,EPHA2,SPEM1,WDR86,C20orf96,TMEM117,XPNPEP2,A1BG,FANCC,LOC400099,ACCN3,MKS1,POLR3B,PDCD1LG2,ETV2,KCNS1,SCAMP5,METTL1,LOC729970,ZNF660,TMEM159,RDH16,KIAA1984,ZNF607,C9orf96,ZSCAN5A,FLJ20712,JPH4,FLJ39582,C3orf42,FAM85A,C19orf52,TCF7L1,ZNF567,C11orf85,RIPPLY1,LOC219688,LOC100287039,IL21,GARNL3,LOC100129973,CEL,ZNF549,LOC100289079,PLEKHA7,LOC285300,NXPH4,LECT1,LOC100128909,ZNF610,FAM9B,PROKR2,C5orf20,KIRREL3,GK2,CKMT2,DNER,C2orf51
Granulopoiesis	darkgreen	42	DEFA1 /// DEFA1B /// DEFA3,CD24,LTF,LCN2,CAMP,HP,DEFA4,MS4A3,CEACAM8,BPI,HP /// HPR,TCN1,RNASE3,OLFM4,CRISP3,CLEC5A,RETN,MMP8,MPO,STBD1,AZU1,TMEM45A,SLC2A5,CEACAM6,CTSG,DPY19L1P1,CHIT1,BCL2L15,INHBA,DNAH10,DEFT1P,ERG,BEX1,ELANE,NXF3,LOC285758,PTH2R,ABCA13,OLR1,CRISP2,SERPINB10,C12orf59
Plasmablast	lightyellow	91	IGK@ /// IGKC,IGL@,IGK@ /// IGKC /// IGKV3-20 /// LOC100291682,CYAT1 /// IGLV1-44,IGLV1-44,LOC91316,IGH@ /// IGHA1 /// IGHA2 /// LOC100126583,IGKC,IGH@ /// IGHG1 /// IGHM /// IGHV4-31 /// LOC100290146,IGJ,IGLL1 /// IGLL3 /// LOC91316,IGKV1D-13,IGK@ /// IGKC /// LOC100291464,IGK@ /// IGKC /// LOC652493 /// LOC652694,LOC100287723,MUTED /// TXNDC5,IGLJ3,LOC652493,MCM4,IGK@ /// IGKC /// IGKV3D-15,LOC100293440,IGHA1,IGLV3-19,ITM2C,LOC100130100 /// LOC100291464,IGK@ /// IGKC /// LOC652493,IGLV2-23 /// LOC100293440,TNFRSF17,IGLV2-23,IGKV4-1,MGC29506,IGH@ /// IGHA1 /// IGHA2 /// IGHG1 /// IGHG2 /// IGHG3 /// IGHM /// IGHV4-31 /// LOC100126583 /// LOC100290036,IGHA1 /// IGHD /// IGHG1 /// IGHG3 /// IGHM /// IGHV4-31 /// LOC100290320 /// LOC100291190,IGLV1-44 /// LOC100290557,LOC100290557,IGLC1 /// IGLL5 /// IGLV3-16 /// IGLV3-25,IGHM /// LOC652494,IGH@ /// IGHA1 /// IGHA2 /// IGHG1 /// IGHG3 /// IGHM /// IGHV4-31,IGH@ /// IGHA1 /// IGHA2 /// IGHD /// IGHG1 /// IGHG2 /// IGHG3 /// IGHM /// IGHV4-31 /// LOC100126583 /// LOC100290320 /// LOC100291190,IGKV3-20,IGH@ /// IGHA1 /// IGHA2 /// IGHG1 /// IGHG3 /// IGHM /// IGHV3-23 /// IGHV4-31 /// LOC100290375,CCNE1,IGH@ /// IGHA1 /// IGHD /// IGHG1 /// IGHG3 /// IGHG4 /// IGHM /// IGHV3-23 /// IGHV4-31 /// LOC100290146 /// LOC100290528,IGH@ /// IGHA1 /// IGHA2 /// IGHD /// IGHG1 /// IGHG3 /// IGHG4 /// IGHM /// IGHV4-31 /// LOC100290146 /// LOC100290528,CPNE5,IGHG1 /// IGHM /// LOC100133862,IGHA1 /// IGHG1 /// IGHM /// LOC100290293,CD38,MCM2,IGH@ /// IGHA1 /// IGHA2 /// IGHD /// IGHG1 /// IGHG3 /// IGHM /// IGHV4-31 /// LOC100290320 /// LOC100291190,IGHA1 /// IGHD /// IGHG1 /// IGHG3 /// IGHM /// IGHV1-69 /// IGHV3-23 /// IGHV4-31 /// LOC100126583 /// LOC100290375,IGH@ /// IGHA1 /// IGHA2 /// IGHD /// IGHG1 /// IGHG3 /// IGHG4 /// IGHM /// IGHV4-31 /// LOC100126583 /// LOC652128,EPR1,RRM2,IGH@ /// IGHA1 /// IGHA2 /// IGHD /// IGHG1 /// IGHG3 /// IGHG4 /// IGHM /// IGHV3-23 /// LOC100126583 /// LOC100290146 /// LOC652128,SLC25A4,CYAT1,IGHD /// LOC100290059 /// LOC100292999,IGH@ /// IGHA1 /// IGHG1 /// IGHM,MKI67,IGLV4-60,BIRC5,UBE2T,IGH@ /// IGHA2 /// IGHD /// IGHG1 /// LOC100126583,IGHA1 /// IGHG1 /// IGHM /// IGHV3-23 /// IGHV4-31 /// LOC100290375,NLRP7,LOC100287927,CDC25A,SDC1,CYAT1 /// IGLV1-44 /// IGLV7-43,GPT2,CENPF,IGHA1 /// IGHG1 /// IGHG3 /// IGHM /// IGHV4-31 /// LOC652494,LOC100293679,HIST1H3C,SEMA3G,CDC20,UCHL1,LOC100131043,IGH@ /// IGHA1 /// IGHA2 /// IGHD /// IGHG1 /// IGHG3 /// IGHG4 /// IGHM /// LOC100126583 /// LOC652128,GLDC,GPRC5D,SCG5,CEP55,DLGAP5,IGHG1 /// LOC100293559,IGLV6-57,CAV1,IGHV3-48 /// IGKV3-20,KIF20A,IGKC /// IGKV1D-8 /// LOC100291464 /// LOC650405 /// LOC652493
Platelet activation	grey60	189	PPBP,PF4,MMD,TUBB1,SPARC,VCL,SLA2,GNG11,PTGS1,MFSD1,CLU,HIST1H3H,C7orf41,PGRMC1,LIMS1,GNAZ,ZNF185,PRUNE,NRGN,C21orf7,CDK2AP1,HSPC159,PLA2G12A,PTPN18,TAX1BP3,SDPR,ACRBP,TPM1,APP,TPM4,JAM3,PNMA1,F13A1,TAL1,CLEC1B,CDC14B,RPA1,ITGA2B,C9orf30,MYLK,MFAP3L,SH3BGRL2,PRKAR2B,TSC22D1,PDLIM1,RDH11,PDGFA,LTBP1,CTTN,ETFA,TBXA2R,FRMD3,NCK2,C12orf76,KIF2A,GP1BB /// SEPT5,ITGB5,ITGB3,ARHGAP18,ATP9A,RAB4A,ARHGAP21,CDKN1A,CAMTA1,BEND2,CCDC92,EHD3,TSPAN33,FHL1,CTDSPL,DAB2,SUSD1,MLH3,GAS2L1,ANO6,GTF3C6,THBS1,C5orf62,CCDC90A,SELP,RAB4A /// SPHAR,ENDOD1,TMEM40,PTK2,HIST1H2AG,DDX11L2,NGFRAP1,GGTA1,TNFSF4,STON2,TMEM189,RAB27B,TREML1,LOC100287052,SYNM,MYL9,ABLIM3,CMTM5,ABCC3,ASAP2,CD226,TTC7B,PROS1,DNM3,MPL,ALOX12,UBL4A,GP1BA,HGD,SCFD2,SVIP,WHAMML1 /// WHAMML2,TRBV27,VSIG2,C1orf198,PARVB,PDE5A,MGLL,C12orf75,PEAR1,PITPNM2,RHOBTB1,ELOVL7,LOC100130938,ACVR1,SCN1B,SLC24A3,PDGFC,ESAM,GCOM1,ACSBG1,PCYT1B,GUCY1A3,MYCT1,SEC14L5,SIAE,C8orf42,ARHGAP6,MEIS1,SDC4,NAT8B,C12orf39,LAPTM4B,VEPH1,LOC401093,VIL1,EGF,DENND2C,BMP6,MTHFD2L,MAP1A,ENKUR,CABP5,MEIS3P1,FSTL1,GUCY1B3,NCKAP1,SYTL4,TFPI,PRTFDC1,LIPH,GRB14,SPOCD1,NAT8 /// NAT8B,WASF3,PLOD2,HRASLS,GCLM,ANKRD33B,WASF1,LOC100130097,SCGB1C1,CAV2,MAP1B,SLC35D3,LHFP,PKHD1L1,TMEM20,BAMBI,SLC6A4,PDGFRA,TGFB1I1,GP6,ATL1,ADRA2A,MMP1,MMRN1,LANCL3,NID2
CD8+GZMH+GZMA+	darkred	43	PRF1,GNLY,GZMB,TARP /// TRGC2,NFATC2,GZMH,GZMA,NKG7,MYBL1,KLRK1,EOMES,FGFBP2,TARP,SLAMF7,SAMD3,TTC38,KLRF1,GPR56,IL2RB,SLAMF6,HOPX,KLRD1,TBX21,TGFBR3,SH2D1A,S1PR5,CEP78,SPON2,CD160,NCALD,CCL4,SH2D2A,KIAA1671,FASLG,LOC100130872,PYHIN1,PPP2R2B,B3GAT1,C1orf21,SYTL2,PRSS23,PDGFD,IFNG
Viral RNA synthesis	lightgreen	111	CTSS,STAT3,TMEM50A,JMJD1C,KIAA1245 /// LOC100288142 /// LOC200030 /// NBPF1 /// NBPF10 /// NBPF11 /// NBPF14 /// NBPF15 /// NBPF16 /// NBPF8 /// NBPF9,ABHD2,DAPP1,RPS16P5,VPS13B,AKIRIN1,ELF1,CEP110,TCF20,SP1,BCLAF1,LOC727820,BPTF,APC,LNPEP,POLR2J2,BRWD3,ANKRD17,SFRS15,LOC100288332 /// LOC100288583 /// NPIPL3,HCRP1,LOC441259 /// POLR2J2,KIAA2018,VTI1A,ZC3H7A,IGF2BP3,SMARCC2,RIF1,C10orf118,CHD9,C1orf104,NAA15,NUPL1,ZNF814,MAP3K8,AMMECR1,SIKE1,DNASE1,UBXN7,LOC100190986,FDPSL2A,ANKRD44,C19orf2,RASA2,ZNF800,ZNF37A,RPS6KA5,REV1,ZKSCAN1,NEK6,C5orf58,TRIP11,ZNF346,LOC595101,LOC100132707,ASAP1IT1,EHBP1L1,POLR3A,KCNQ1OT1,G2E3,C9orf80,SSH1,AKD1,LOC100134445,LRRC37A4,ZNF440,HIPK3,RANBP2 /// RGPD1 /// RGPD2 /// RGPD3 /// RGPD4 /// RGPD5 /// RGPD6 /// RGPD8,GHRLOS,FAM60A /// LOC728115,KCNA3,FLJ33630,ZMYM5,POLR2J /// POLR2J2 /// POLR2J3,LOC254100,GCNT7,LOC728163,IL2RA,CDK9,CCNT1,LOC494150,LOC100271836 /// LOC100288704 /// LOC440354 /// LOC595101 /// LOC641298 /// SMG1,CA5B /// CA5BP,USF1,SNORD8,ZBED6,FASAS,LOC285178,SLC16A7,LOC642869 /// SET,EGOT,C1orf150,MAPKBP1,BAGE2 /// MLL3,MGC42157,C5orf44,C1orf163,NCRNA00216,CASS4,LOC100129917,BAGE2 /// BAGE4,LOC100131733,BMS1P5,IKZF3,LOC541473,LATS1,LOC158863
Undetermined	turquoise	3315	HLA-G,ERGIC1,HLA-A /// HLA-F /// HLA-J,KIAA2013,SNX15,USF2,OSBPL5,POTEKP,PPP1R10,TUBA3C,ADAP1,PLCB3,SFTPC,RGP1,GNL1,LYPLA2,ZNF710,GPAA1,C17orf69,TEAD2,MAP2K7,SUZ12P,NFKBIB,MUC8,SUFU,SKIV2L,SSNA1,COMMD5 /// LOC100287297 /// LOC100289699,BAT2,LYPLA2P1,RRP1,LOC146429,MAPRE3,MFSD10,AP2A1,NCRNA00202,ARID1B,SIRT6,C10orf67,DKFZp761P0212,EDA,ARFGAP1,CDKN2D,OGDH,AKAP8L,C14orf80,TRMT61A,CLPTM1,ZNF408,CCNF,SCIN,FBXO44,JMJD8,TMEM184A,CLCN7,LOC100131941,MAN1B1,LOC100288640,ZNF135,HDGFRP2,ZKSCAN5,TSPAN17,MRC2,LOC100287098,ZNF358,LPCAT3,ATAD2,ADORA1,PTCRA,RDH13,CASR,FAM109A,WIZ,NAB2,ARFRP1,AGPAT2,SFTPB,DOHH,LOC728701,RAX2,FLJ39609,DAB2IP,ARVCF,ZNF696,BIRC7,PUSL1,TSNARE1,ALDH4A1,STARD3,COL1A1,MAPK11,DMPK,DUX4 /// LOC441056 /// LOC653543 /// LOC653544 /// LOC653545 /// LOC653548 /// LOC728410,PRIC285,KIF1C,NYX,NBEAL2,HTRA3,SAMD1,TMED1,PLEKHN1,SOX4,FZR1,GP1BB,TRAPPC9,MFGE8,PLEC,GPT,SREBF1,IL34,SURF6,CD82,CSNK1E,RPS6KB2,ZNF707,PRH1 /// PRH2,LINGO3,C13orf33,PRDM12,IGHMBP2,SEMA3F,ZFPL1,GADD45GIP1,RGS12,LOC100288658 /// LOC100291383,MMP15,LRP3,INTS1,CHAF1B,C22orf34,KANK2,ZNF768,FUT7,RHOD,ACAD10,TNFRSF13B,SGSM3,SMAD6,ANO1,ITFG3,SLC25A22,LOC284600,GRIN1,ZNF446,NOXA1,TXNRD2,SETD1A,ZNF646,SPDEF,PLXNA1,ANO8,CCDC123,GOLGA2,CDKN2C,MMP24,ZNF584,SPRN,BCAT2,GATS,SUSD2,ZNF775,COL6A1,LOC90586,LOC100288104 /// LOC100293818,KIF5C,PVRL1,GPR153,C19orf68,PES1,PARD6A,POU5F1B,SSTR3,C14orf45,ATAD3C,GAS6,NHLRC4,ATF5,HR,C14orf115,CEBPE,HAGHL,L3MBTL,CACNG4,KLK15,CCDC42B,C17orf59,ACADS,DPYSL4,TMEM88B,HEYL,CCDC108,FAM176B,THAP7,SYT9,CDRT15,EXOG,CROCC /// CROCCL1,COL7A1,MFSD7,TAGLN,OR7E104P,ADM2,ABCC8,ZNF205,LOC100288271,SLC6A11,HDAC10,ZNF821,LRRC14,LRRC45,PLCH2,LOC283904,DDX54,NGB,BRF1,PICK1,BBC3,APOC2,KRT3,BBS1,PAWR,RARB,PROM2,PPP2R5B,ASPDH,CRYGC,MVK,TIGD5,RHPN1,FGF18,E2F1,ABCA3,PPP2R3B,MEX3A,CYP2D6,CEND1,TRO,LOC100288797,UPK3A,FAM22A /// FAM22B /// FAM22D /// FAM22E,CBS,LOC100130950,MEG3,L1TD1,ZNF574,RNF207,DAPK3,TCAP,BCL6B,MICALL2,PCDHAC1,LHX5,LOC645895 /// MYBL1,PPM1J,ZNF71,LOC441869,AZI1,PRODH2,C16orf86,SEMA7A,LOC100289126,ST14,RASL10B,LASS4,TSPAN4,ZNF524,ACOT11,DYRK1B,SRCRB4D,LOC80054,WDR25,SCGB3A1,JPH2,FTCD,PRX,MAP3K10,FLT4,PTGER1,ADCY9,NPTXR,MASP1,RHBDD3,ZNF48,KIAA1614,FLJ35220,PDLIM4,TRPV6,PPT2,LOC146880,C17orf104,C9orf3,ADAMTS7,SLC12A4,RAI1,OXCT2,EVC,FOXP2,KCNH3,EPN1,TMEM132A,GNB3,CRADD,UNC93B1,NOVA2,KIFC3,TNFRSF12A,SEMA6B,HMX1,AFAP1L1,VASN,MEX3D,WNK2,RNF126P1,SPPL2B,DIO3OS,PCSK9,DCBLD2,LOC654780,C1orf86,GP9,GSG1L,GRIK5,FABP2,NFKBIL1,MEIS3,ANKS3,SAMD14,LOC154822,CCDC85B,MBLAC1,AMZ1,JSRP1,LOC619207,FKBPL,HFE,C16orf45,FUZ,NR4A1,DAK,MFSD3,HLCS,DLL3,SSC5D,CGB /// CGB5,DIO3,PI4K2A,C16orf11,GPR39,LOC390595,CLDN5,IL17RC,DCDC2B,C2CD4B,HPN,CXCR3,CHST13,CCDC9,FGF22,ITPKA,LOC643395,TNFSF9,DSCC1,HUS1B,LDLR,SCARF2,LOC100126784,PCSK1N,ADAMTS13,SYT17,ARHGEF19,PARD6G,TSGA10IP,OBSL1,DUOXA1,C10orf72,GDF5,ADAMTS10,NDUFA4L2,XAGE1A /// XAGE1B /// XAGE1C /// XAGE1D /// XAGE1E,REEP2,LOC100130456,BAI1,NCR2,LOC100288679,CST6,FMN2,ZAN,RPL23AP53,CADM3,C1QTNF4,LOC100303728,CACNA1H,HPCAL4,BARHL1,ADRA2C,LOXL2,GPR137,MGC12982,TCF15,CPNE7,FAM83G,KIF1A,ACTL7B,FAM95B1 /// LOC644587 /// LOC90499,TP53I13,LENG1,LOC100129722,DUOXA2,MYLK2,TMEM59L,ZNF428,SIK1,TNFRSF18,TRIM15,KLK8 /// KLK9,GNA11,HOXD9,ARMC6,GET4 /// SUN1,MGC10814,C8orf58 /// PDLIM2,NOXO1,DKFZP434K028,IGLV4-3,C19orf36,LOC283875,SUV420H2,DENND2A,ALDH1L1,DOC2B,USP49,VTN,CELA3A,FAM166A,C2orf57,XAGE3,PDGFRB,C2orf82,CTSF,PLEKHG2,FATE1,SYDE1,GPR173,C14orf166B,PRSS1 /// TRY6,LHB,EXOC3L,ZMYND10,ESR1,SULT4A1,ZNF169,CDH22,C14orf79,RUSC2,DUX1,WFIKKN1,FADS2,NPPB,EPN2,PLK3,EXOSC5,PCGF2,PLD2,PEX11G,HIPK4,IQCD,LPPR3,EPO,LOC92659,A4GALT,LOC100293149 /// PPP1R3F,CCDC40,B9D1,DHODH,LOC643988,LIMS2,IGFN1,USP2,NEURL,OPRL1,LY6D,LOC100128843,CRLF1,GRASP,FOXN4,NPB,ING5,AMN,LOC286109,SYP,SRC,GPR4,PNCK,LRFN4,SYT7,CCDC28B,PIGQ,TRIM17,KLK7,RGS20,ROM1,ART1,PCDH12,FAIM2,CALCA,CEACAM19,EMID2,STARD8,QPCTL,CMTM4,SYT5,EVC2,KIAA1671 /// LOC100289134,NAV2,PRSS22,EVI5L,RHAG,NKPD1,PDCD1,MESP2,NPPA,C20orf195,WDR62,LOC100287911,STAC3,SLC6A2,TMEM44,LOC642031,INF2,ZFPM1,FAM71E2,DHX37,GJC2,ANGPT2,HKDC1,LGI4,MRM1,TP73,LOC283314,LOC100287005,CELF3,STOX2,PARD3B,GPR162 /// LEPREL2,CDK18,GRM4,CPXM1,CDH15,PTH1R,LOC729177,NPM2,DGCR6L,CRTC1,BMP1,UFSP1,SEMA3B,HAP1,SEZ6L2,C20orf151,SLC43A1,TMEM25,REM1,PRKAR1B,LOC100287587 /// LOC100292848,KIAA1644,TTLL9,RPP25,KY,PCDHB18,FAM171A2,ZIC1,SORCS2,SARDH,SPATA3,TSNAXIP1,BAD,IGFALS,STOML1,TMEM179,FAM123B,ADAMTS17,RTEL1 /// TNFRSF6B,ENTPD2,LOC283403,SCNN1B,LCN1,C19orf48,LOC100272228,SNPH,ALX4,PAX8,KIAA1161,ZNF219,SSPO,LOC100289043,FAM22B,CEMP1,CHRM3,PHGDH,TEKT1,SLC16A8,TMPRSS5,SCRN2,LOC100129380,KRT33A,PAK7,DKK4,B3GNT6,BAIAP2L2,HSPG2,LAMC3,CSRP2,ARHGEF37,SERPINA5,NTRK3,C1orf65,BTBD2,MMP14,SEMA6C,CRABP2,KNDC1,C20orf166,C20orf141,PTPLA,CEP170 /// CEP170L,JAG2,SPEG,ADRA2B,SNED1,RNF212,RCOR2,SNAPC2,EGFL7,XRCC3,HGC6.3,RARG,COL13A1,LOC100133669,UCN,GJB1,FAM138A /// FAM138C /// FAM138F,KREMEN2,KCNA10,SIX1,DDO,CYP2A7P1,ASB10,ZDHHC1,FGGY,FLJ11710,LOC339685,TEX101,WSCD1,ZBTB10,FBXO2,DUSP15,MCAT,LRRC29,HES4,NPAS1,CCL22,PITX1,ANKRD24,POU4F3,FLNC,CDKN2A,CA7,CD70,EBI3,LGALS7 /// LGALS7B,LDB3,NR2E3,DES /// FAM48A,LRRN4,LOC100128074,BLK,CRYBB3,TNNT3,MUC6,APC2,LOC100131117,TRIM54,GCGR,MLXIPL,KCNC2,POM121L12,PACSIN1,KLHL14,ZNF843,KCNK10,SLC4A11,SCUBE1,ZNHIT2,CIDEA,LOC284661,SAA1 /// SAA2,KCTD1,ARHGEF15,KHK,PI16,C21orf70 /// LOC729535,GUCA2A,MGAT4B,FAM195A,PODXL2,C16orf59,BTBD19,FLJ40288,C6orf27,MIER2,FLJ46026,APOC4,MDGA1,FFAR1,TCEA2,CCDC71,NCRNA00092,MGAT5B,VWA5B1,NOTCH4,ERBB3,KCNQ4,ANXA8 /// ANXA8L1 /// ANXA8L2,HPDL,NPBWR1,SOX15,LOC100287479,TRAF2,CNGB1,IL4I1 /// NUP62 /// SIGLEC11,WFDC2,SOX2,MMP17,LOC100128653,ATP4A,SERPINF2,PPP5C,POU5F1 /// POU5F1B /// POU5F1P3 /// POU5F1P4,C11orf9,LOC100290973,FEZ1,LOC100287576,LOC285943,TPPP,C19orf57,NCRNA00175,CNN1,C8orf44,RADIL,RABEP2,RFTN2,HIST1H1B,THBS4,HIC1,LOC390705,B4GALT2,IGH@ /// IGHA1 /// IGHG1 /// IGHG3 /// IGHM /// IGHV4-31 /// LOC100293211,PHLDB1,C1orf170,NOS3,SH3PXD2B,DYSFIP1,RHOV,MTNR1B,PADI1,CTU2,SLC2A8,LOC440792,HOXA7,NEO1,GPHA2,KCNK16,TBC1D29,TTTY14,EPS8L1,CA9,C8orf74,TRGV5,TMPRSS6,S100A1,HOXA4,LCNL1,FUT2,HES6,FAM129B,CHPF,C17orf53,PHLDA3,HSF4,PARP3,HAPLN1,ACAN,PDGFB,GRTP1,BCL7C,LTK,LOC283045,MYBL2,NRXN3,RGS6,RBP3,DNAJB8,C1orf127,AMBP,LOC255654,MFSD6L,PRICKLE3,PNMT,ZNF771,LOC100288316,LOC285375,FBXL8,SLC5A11,AVPR2,NEK8,EEF1A2,TENC1,GRIK4,FBXW5,PROC,TRPC2,POMC,EGLN3,QTRT1,KLHL25,LOC100288400,LOC284939,CD300LG,ADCY1,LOC283335,RIPK4,C22orf31,PVRL2,DDN,CLEC16A,LOC100291336,TMPRSS11D,PNMA3,CELA3B,CACNB1,ADAM11,CADM1,NCRNA00230A /// NCRNA00230B,TFF3,HOXB7,SSTR5,IGDCC3,COL16A1,SLC22A23,MGC44328,ZFYVE28,TK1,TAF6L,RECQL4,HSFX1 /// HSFX2,LACRT,LOC643037,C6orf174,RTN4RL1,CACNA1S,PDIA2,CXorf42,MATN4,SMTN,ROBO4,TRIM31,LOC100131721,WNT7B,LOC647310,TSSK6,PGAM5,GPR78,FAM167B,COL27A1,MYL7,GRM2,LOC100292488,ITGA8,GRM3,PRDM16,PPFIA3,SLC22A7,MGAT3,FOXD4,PTRF,SYT15,FLJ23865,GAGE12F /// GAGE12G /// GAGE12I /// GAGE5 /// GAGE7,UTS2R,C2orf53,ZNRF4,TRIB3,RIMS2,CHRNE,LOC388152 /// LOC727751 /// LOC727849 /// LOC80154,PACSIN3,CBLC,RAB42,APBB1,FAM57B,CRYBB2,CHAT,CHRNA2,PITX3,GPIHBP1,LOC100287808,DNASE1L2,C19orf20,ARHGEF16,C9orf93,GEFT,VIPR2,CCDC105,MAPK12,CABP4,C2orf55,DMRTA1,HGFAC,RBPJL,PPM1H,SLC27A4,MAG,CLSTN3,C15orf38,CA12,ETV1,RPUSD1,TSGA13,SLC29A4,DRD2,NMNAT2,CROCC,PRPF40B,BSND,PAGE5,CCDC134,WDR76,DMBT1,SOX10,KCNQ1DN,SPACA3,LOC79999,IL17RE,PXDN,ATP4B,ELAVL3,CACNA1C,MYLPF,GPRIN2,PRKACG,APOC1,SLC22A14,FAM83E,TG,ACE,PDPN,PTGES,FAM26E,MARK2,HRH3,TTC36,SLC39A5,LOC653160,TRPV3,IL1F6,EMX1,C1orf172,PCDHA10,INSRR,C3orf27,TPPP2,PTPRF,NEU2,PAPSS2,SH2D6,SRGAP3,HES2,KLHL35,LOC440330,RTEL1,BPIL1,SLCO4A1,PPAP2C,LOC150527,LOC339442,C11orf16,SLC6A17,LOC285954,SHC3,SOHLH1,ONECUT3,BICD1,PDE6A,GDF1 /// LASS1,LOC100294358,TMEM120B,C9orf163,SHOX2,UNC5A,NXNL1,IL27RA /// RLN3,GRK1,MBD3L1,ICAM5,ZNF221,T,GLI2,LOC100190938,CHST8,LRRC3,CYP2S1,WIPF3,LHX1,DEFB103A /// DEFB103B,C11orf86,C1orf68,TEX13A,LOC404266,EFNA3,MUC3B,SH3GL1P2,DAGLA,BGN,TERT,HSD3B7,TLR9,ZNF391,SLCO2B1,PLAC2,RUNX1T1,C8orf56,C10orf10,KIF19,LOC100127955 /// LOC100128374,FGF6,SFRP5,LOC348751,CACNG1,CARD14,CRH,CRYGN,FASN,CD276,GPR144,SAMD10,CLDND2,TBC1D21,C7orf69,SYT12,PTPRH,MVD,ORF1,ESR2,OR1J4,SYNPO,INHBB,LCN15,IGSF3,ENOX1,TBC1D16,FLJ33065,ANKRD2,PHLDB3,C19orf26,PYCR1,CELF4,RTKN,SIX5,CT62,AIM1L,LTB4R2,GAL3ST2,ADCY5,C17orf82,CDX4,SMOC1,PRB1 /// PRB2 /// PRB3,LOC729314,ARTN,ALK,EVX1,GMDS,LOC100287322,CLPS,KCNQ2,SEC14L3,FKBP10,PAX6,FAM93B /// LOC389634 /// LOC441268 /// OR7E140P,APOA1,CACHD1,PCDH1,P2RX2,LOC100293983 /// MUC5AC,KRT17,ZBTB32,CITED4,CARD10,AVPR1A,C12orf53,C1QTNF5 /// MFRP,SH2D5,KAZALD1,MAPK15,IL12RB2,SOAT2,LYNX1,LOC730098,KCNH4,TBX2,GPR157,PCDHA1 /// PCDHA10 /// PCDHA11 /// PCDHA12 /// PCDHA13 /// PCDHA2 /// PCDHA3 /// PCDHA4 /// PCDHA5 /// PCDHA6 /// PCDHA7 /// PCDHA8 /// PCDHA9 /// PCDHAC1 /// PCDHAC2,ADD2,SNCB,NKAIN4,PHYHIP,HBEGF,AMAC1 /// AMAC1L2,NKX1-1,RAD54L,PLA2G3,SEMA5A,GYG2,SNORA78,GPRIN1,PROX1,OR52D1,CLIC5,CCDC74B,FLJ38576,IHH,KIAA1656,CES4,LOC100129500,ALPPL2,HJURP,ODF3L2,PRSS3,SHROOM4,MAPK8IP1,CDHR5,RBM /// RBMY1A1 /// RBMY1B /// RBMY1D /// RBMY1E /// RBMY1F /// RBMY1J,RNF215,MRGPRF,REG3A,PLA2G4F,TRIM16L,SPEF1,LOC284648,CCDC154,SNTA1,HAO2,CYP11B2,CSF3,MGC4294,MDK,PDX1,C6orf223,C8orf51,AGXT,TMPRSS2,LOC100129335,VPS37D,FAM181B,TIMP3,GOLGA6L1 /// GOLGA6L6,LCE1E,C20orf152,ANGPTL4,CDRT1,SNORA74A,ANXA2P3,UNQ6975,VSX1,CST9,PHOX2A,OGDHL,ASXL3,MYOM3,LOC100131496,CRYBA4,FGF17,C15orf2,GLI4 /// ZFP41,CALML3,CCDC24,PAX1,RGMA,HCG9,AIF1L,ALDOB,SLC34A3,TPD52L3,LOC339539,ACOXL,FSTL3,HRNBP3,CRB3,MUC13,LOC400931,ZG16,THRSP,C16orf71,C21orf70,KRT15,DNAH11,LOC440335,MAPK4,RARRES1,GALR3,AMIGO3,DPF1,LOC389906 /// LOC729162,LOC26102,FLJ23867 /// QSOX1,SEC14L2,CYP11B1,CDH26,CDC20B,BRSK1,ETV4,CSF2,SYN1,P4HA3,FAM83F,GRIK2,MAGOH2,PRSS53,PTK7,FERMT2,PTH2,LOC100133089,CDX2,LOC283745,TMEM177,LOC728485,PGLYRP2,LOC100288968,C6orf54,RSPH6A,ASPHD1,FLJ22184,SPATA24,FLJ30679,EFR3B,LOC100129407,NID1,IGLL1,ZNF214,ESPNL,SCARA5,UCN3,TPO,CAMK2A,HPX,XAGE2 /// XAGE2B,TULP1,ABHD1,LGI3,CIB2,NCRNA00168,PPARG,MMP11,C1orf61,FLJ30901,FAM38B,ITGB1BP3,NEURL2,CFB,TBX15,ECE2,LOC339807,FUT1,BCAN,CPT1C,LOC100128079,LOC285456,MESP1,AMHR2,YSK4,DNAJB5,C19orf23,FAM3D,HCP5P10,FLJ12825,LYPLA2 /// LYPLA2P1,C19orf47,TMPRSS13,PRKCG,LOC728690,ARR3,C20orf135,C1orf201,GATA4,RASL12,C15orf55,CACNA1B,NCRNA00028,DNAJC22,POU5F1P4,ARL10,SUGT1P1,C8orf68,GADD45G,DGCR5,C21orf62,HNF4A,PAX3,TCP10L,SOX9,STAC2,CFC1,CRNN,HS2ST1 /// LOC339524,FAM109B,RAPGEF3,LOC100288752,CYP2A6,CABP1,MYCN,NOTUM,KIF17,TAS1R1,C10orf91,AGRP,SYT8,TMEM221,FBXO24,DUSP26,C16orf89,PTPN5,MSC,MMP23A /// MMP23B,LOC503519,FGF3,IER5L,C14orf70,MYH7,B4GALNT4,HMGA2,LOC440863,CHRNB1,FLJ40292,ODF3L1,CLDN6,KCNA7,CGN,AKAP4,AZGP1,BARX1,STH,C21orf93,NKX2-1,TSSK3,PNLIPRP1,FAM43B,P2RX3,PSKH1,NUDT18,HPCA,ABCC6 /// LOC100292715,HAPLN2,GCKR,SPR,KLK2,AZGP1P1 /// LOC100128334,MGC23270,ALX3,KIAA1217,C11orf52,CABP2,TMEM174,C1orf133,LYPD5,FGF12,PYY,RPS10P7,CAMKV,C19orf51,EPHA8,TMEM53,SNORD123,LOC100144597,COL17A1,DLG2,PYDC1,HIGD1B,C10orf53,APOL4,CCKBR,PIWIL2,PLAC9,RAB3IL1,CAPN5,SYT3,GAS2L2,CELA2B,MYO15A,LOC100289641,PDE11A,PTCH2,KRT75,DNM1,NKAIN1,ISLR2,SMC1B,KCNC4,SLC6A3,SLC13A2,TMPRSS4,TM4SF5,CLEC14A,KRT32,FOXE1,ADCK5,PLA2G2A,RARRES2,CALML5,C8orf55,C1QC,F11,PLXNB1,CSAG2 /// CSAG3,SLC9A5,ARHGDIG,P2RX6,CDCA3,DLX5,LYZL1 /// LYZL2,HYAL2,RPRML,SH3D19,ARL4D,PSD,FOXD4 /// FOXD4L1,SLC8A3,LOC400548,C1R,PRR19,OMP,SSTR4,HBE1,C9orf44,CDHR1,EDN1,LOC348817,CDT1,HIST1H4L,LOC100131763,ARSF,MMD2,TTLL10,HCN4,NLE1,FOXS1,LOC728353,SERPINH1,ACER1,KLK14,COL6A2,HOXC11,FHAD1,CCDC102A,IL1RL2,LOC100287051,LOC399884,SAG,RASD1,RLBP1,ALDH1A2,C14orf178,GAGE12F /// GAGE12G /// GAGE12I /// GAGE7,B3GNT4,FAM178B,TRPV5,ARMC9,LYPD3,DLL1,BTNL2,RPL13AP17,UBE2QL1,LYZL4,FAM64A,LOC389328,HHLA1,HTR6,CDCP1,HTR2A,C3orf54,LOC100129852,LOC100288224,KRT7,CHRFAM7A /// CHRNA7,ANKLE1,C16orf81,TGM1,FLJ31104,NCRNA00176,DLL4,C10orf92,HILS1,FAM107A,KIAA0913 /// SAT1,ALKBH4,TPSG1,EXOC3L2,AVP,LOC100287728,EGR4,KIR2DL1 /// KIR2DL2 /// KIR2DL3 /// KIR2DL5A /// KIR2DL5B /// KIR2DS1 /// KIR2DS2 /// KIR2DS3 /// KIR2DS4 /// KIR2DS5 /// KIR3DP1,RGS4,LOC100132767,CXXC4,SPAG11B,LOC285191,MTMR9L,STX1A,SPANXC,ABCB9,HOXC10,NCRNA00029,TBX6,OR2H1,YJEFN3,CHRNA6,ADAMTS16,LOC100132005,HOXB5,LOC441005,NOTCH3,NTN3,HIST1H4G,POU3F2,LBP,IQCF2,CCR10,WNT8A,CACNG3,BCAS1,CPZ,HMHB1,SIM2,NPC1L1,ACCN4,FICD,PRR9,LCN8,NPFFR1,ANGPTL7,FN3K,TRIM2,LOC400568,LOC100287951,ITIH1,POM121L2,PLA2G15,PLA2G5,DUX1 /// DUX3 /// DUX5,PKD2L1,LOC100288202 /// LOC100289723,LOC100132618,CLDN2,SLC6A13,HSD17B14,PDE1B,CTXN1,LOC729986,VSTM2L,LOC127841,NFIB,PRSS50,C20orf118,FNDC4,FAM82A1,ACTG2,HOXA3,DIO2,WFIKKN2,NOS2,CALN1,NPTX1,TGM7,GPRC5C,H1FNT,NYNRIN,TF,NEURL3,MAPK8IP2,PSCA,TRNP1,CLCNKB,RNF151,CCDC60,GPR25,LOC100128977,PDE1C,C6orf165,SRPK3,CDH4,LOC148696,HMP19,ZNF462,ADAMTS15,SHBG,CRTAC1,CNTN2,RHOBTB2,TPRXL,FLJ90680,FLJ13197,IRX4,EMILIN1,C19orf30,IL22RA1,C9orf169,TRPM5,PEG3AS,ITGA3,FGL1,GAFA2,SPACA4,LOC283728,GABBR2,FIBCD1,CCDC33,SLC12A3,MLNR,RAB25,HTR4,LMOD1,LOC339894,RNF165,WNK4,GPR110,ZNF324B,OR1F2P,FLJ20444,NCAN,LOC151174,GAB4,LMTK3,ATP6V1B1,DNAH2,LOC728475,BMP10,FSCN2,SCARNA2,IGF2BP1,SPHK1,ACOT6,WNT3,IGKV1-5,DNMT3L,C11orf72,KIF26B,MPP2,SCTR,SLC1A6,OR10C1,PPIL6,RIMS1,GHSR,CIRH1A /// HAS3,CNTD2,SVEP1,PSPN,DEFB124,ITGA7,LOC220077,IRX1,LOC100291393 /// SHC2,LOC100127888,PPP1R14C,LOC100129029,LOC100130654,RNF183,UNC13A,CRHBP,NCRNA00163,GAP43,FLJ33996,DHRS2,WNT6,IL1RL1,TNNI1,CCNB2,MGC16121 /// MIR503,C3P1,SH2B2,ELAVL4,GOLT1A,MRGPRX4,DSCAML1,PRAP1,LOC100290663,HCN2,KCNAB1,IMP5,REEP6,KCNN1,SLC28A3,MFAP4,CPLX2,SCN4A,SOX3,DACT2,EFNA1,FCN3,TECTA,PRLH,CAV3,FRMD1,KCNH6,SNTG2,LOC284798,KRTAP5-2,C21orf104,LOC149773,AMH,FZD8,NCRNA00032,LOC402778,ISM2,STAP2,BCL2L10,MTUS2,OVOL1,CHRND,CYR61,LOC651721,FABP4,PGK2,ACSM5,SLC7A10,PLAC4,NRSN2,PKD1L2,CDH8,F10,VCY /// VCY1B,TBX3,MMP26,GGN,COL8A2,SCN2B,LOC348120,DOC2A,TMEM190,LOC100130776,NOS1,CYMP,IL27,AP1M2,NKX6-2,HS3ST6,SMCR5,LOC389023,HEATR7B2,ANTXR1,FMN1,ZDHHC8P1,LOC100130955,SILV,C3orf22,SULT1C2,KCNJ10,CLIP3,NR0B2,PRDM9,FGF14,PYCRL,RPS6KL1,PHOX2B,HTR3B,NEUROD2,LOC100287094,LYPD1,CYP26B1,RPPH1,TNNC2,ADAMTSL2,KLK11,SHANK2,LOC100288431,EMX2OS,LOC100287204,LOC439951,ODZ3,ISM1,LEPREL1,BDKRB2,LOC286114,FBXO40,GDPD2,C6orf132,CPN1,INMT,LOC157860,IQSEC3,CX3CL1,ESCO2,CXADR,TACSTD2,DBNDD1,OPN5,NS3BP,SLC13A3,CACNG7,PROZ,MUC12,ADRA1D,DKFZp451A211,C9orf29,FGB,TTLL13,DKKL1,OR10D3P,DEFB119,LASS1,FAM9C,FAM101A,CCL17,LONRF2,SIGLEC11,ST8SIA5,PPP1R14D,LOC92973,GLB1L2,CNIH2,PPL,SIX4,LOC100134368,KLK10,CTAG1A /// CTAG1B,AKAP2 /// PALM2 /// PALM2-AKAP2,ETNK2,MYOD1,ARSE,IRGC,MUC3A,SLC6A15,DKFZP434L187,GFRA2,CD5L,LOC729887,EDA2R,CAMK2N2,C17orf50,SLC15A1,C2orf50,RAMP3,GLDN,RPL3L,BUB1,L1CAM,LOC400620,OR5P3,UST,SLC17A7,NGF,B3GAT2,GNAT1,LOC100133311 /// LOC285944,SLC45A2,KCNK12,GLTPD2,HIST1H3B,C18orf62,MYL10,KLK5,C19orf76,GRRP1,PSD2,FOXL1,KCNH5,GAL3ST1,KCNK13,PHYHD1,BEST4,NPAS4,ATOH1,PVRL4,TRIM42,TWIST2,PPP1R3F,C21orf30,C12orf12,CYP39A1,AKR1E2,SLC4A5,KRT5,C16orf3,FAM41AY1 /// FAM41AY2,GJA4,LINGO1,FAT2,FBLN1,LRRTM1,LOC100133287,NKX2-5,LPIN3,CRYBB1,SSX4 /// SSX4B,RAX,CCDC3,ALX1,BAI2,TMEM139,YBX1 /// YBX1P2,CENPA,CRX,FAM154A,MOCS3,KIAA1549,KIAA1274,LOC344595,PRRX1,GPR32,SSX2 /// SSX2B /// SSX3 /// SSX7,GRIN3B,LOC100128093,RAC3,LZTS1,PRKCDBP,IL19,CERCAM,CRMP1,CRYAA,DAOA,ADRA1B,LOC100147773,SAA4,C9orf173,LOC645249,TSPAN1,FGF21,C21orf89,ACHE,AURKC,SLC6A9,SCARA3,LOC100128071,PLCE1,CSRP3,PPFIA2,TSPAN15,TTR,CBX8,C20orf114,ROPN1B,GDAP1L1,LOC100131860,SLC19A3,MGAT5,TAL2,LOC100129104,DPYSL5,ASMT,USH1G,C1orf49,C1QL1,PDLIM3,ACY3,RGR,GRIN2A,C22orf42,CLDN14,PAX9,TFCP2L1,GAMT,OPRD1,GUCA2B,LOC100129166,TSSK2,ANO7,GPR62,FAM66D,C17orf88,HRC,LOC284865,CCKAR,PSG4,SLC25A10,EGFLAM,LOC100192379,APCDD1L,FAM90A1 /// FAM90A10 /// FAM90A13 /// FAM90A14 /// FAM90A15 /// FAM90A18 /// FAM90A19 /// FAM90A20 /// FAM90A22 /// FAM90A23 /// FAM90A24P /// FAM90A25P /// FAM90A3 /// FAM90A5 /// FAM90A7 /// FAM90A8 /// FAM90A9 /// LOC100287045,DUSP9,GPR75,C1QTNF1,SLAMF9,ASCL1,LOC199899,SRGAP1,LDHD,ZNF425,TMEM151A,LOC100129122,FXYD4,FOXG1,HOXA11AS,C14orf23,SPAG4,LOC645722,HCRTR2,LOC440934,IRS4,IQCA1,ZNF653,STK32A,ADRB3,C8orf46,TRIM67,REXO1L1,GSX1,ZNF517,LOC100130468,CHST1,LOC286254,OCRL,TSPY1,RS1,ADAM30,KRTAP4-11,ASPG,UPK1A,OR7A17,SNORA71B,LOC158376,PRMT8,TNKS1BP1,LOC100128164,SLC38A3,CCDC42,LOC285708,ADRA1A,LOC728142,OR7E19P,WNT10A,FKSG43 /// FRMD8,C15orf32,CHRD,C1orf83,LOC338588,LOC728264,LYPD6,KRT19,CFC1B,HOXD3,S100A5,TMEM217,C8A,LIM2,CCDC129,LOC644090,AQP2,MYOG,MGC42105,PAX2,PLEKHG4B,FAM164C,SERPINA12,MYO18B,CACNA1F,LOC197350,CD34,VGLL2,VN1R4,OFCC1,CLDN18,KLK12,RNF186,LOC100130285,CFTR,PRR7,SLC10A1,PPIC,LOC386597,NR1I3,HOXD11,TFAP2C,PCDHGA9,KRT19P2,IGF2 /// INS-IGF2,C20orf54,HCRT,GRM1,KIAA1751,DRD4,LOC100128198,RCVRN,CTSL2,LOC100289310,SLC5A10,RSPO4,GJD3,ATP2A1,APLP1,OR3A3,EPB41L1,SERPINB13,PDZD2,FGG,FGF4,LEFTY1,SOX14,GPC3,FGFBP1,FAM70B,GNRH2,FLJ39632 /// LOC400879,LOC283112,LOC728730,TTYH1,ULBP2,PLA2G2F,GLYATL2,CPNE9,WFDC10A,PKNOX2,CACNA2D1,GIP,CRYBA2,C5orf35,LOC541472,LOC100287105,LOC400128,KCNN3,KIAA1543,DUOX1,SLC7A2,FGF19,AQP8,APLF,CDC42BPG,MGC34800,CSPG4PY1 /// CSPG4PY2,POF1B,NXF2,MIR622,C10orf79,STMN4,NANOS2,RASL10A,PYY2,KLK8,AKR1B10,CDC42EP1,TYRO3,CEACAM7,C1orf51,GFRA4,FFAR3,PLA2G12B,LOC100128511,LOC100288643,LOC149837,FLJ37638,GPR156,LOC148145,PLA2G10,FAM84A,ZNF861P,AACSL,MAP3K9,MC3R,LOC731109 /// RNF187,MYH13,SEZ6L,SIX2,FKBP6,FLJ46321,LBX1,PAX7,AKAP6,UGT1A,SLC22A2,CIB4,LOC286238,LOC100292631,LRP2BP,LOC100288809,LOC100292813,SALL4,SRD5A2,ZNF460,LOC729461,CHST5,PLLP,SLC5A1,CNTN1,LOC100128893,SIRT4,C21orf74,PCDHB13,LOX,GATM,NRL,RPS6KA6,C10orf116,LOC100287689,KCNJ11,PHEX,PPP4R4,C6orf25,SHISA9,PCDHGC5,CCL13,IL17D,PENK,CSH2,IGHA1 /// IGHV4-31 /// LOC100290006,ELSPBP1,ECEL1,KLF17,LY6G6E,PC,GALR2,CCDC80,ZNF556,TCP11,C15orf60,LOC646324,ANKRD18A /// ANKRD18B,JUB,PPP1R1A,NOBOX,LOC100130741,LOC646522,NT5DC3,NR1H2,SLC5A8,SCGN,LMAN1L,KRTAP10-12,LOC644714,ALOX12B,HAS1,SLIT2,EPHA5,DMRTB1,LOC100293830,IGLC1 /// LOC100293277,NPW,GCNT3,RASAL2,LOC342918,AZGP1P1,C6orf138,SPRR3,IGH@ /// IGHA1 /// IGHA2 /// IGHD /// IGHG1 /// IGHG3 /// IGHM /// LOC100126583 /// LOC652128,DZIP1,ERBB4,ABCG8,LOC100130933,CYP4A11,FBXO17 /// SARS2,C1orf211,RLN3,RNF32,DNTT,FAM71E1,LOC100132354,C1orf223,CCIN,LOC100132078,SLC6A5,FGD5,MCHR2,NEUROG2,PRPH,CLDN7,COX7A1,ADCYAP1R1,LOC283859,C9orf116,LOC730202,C11orf63,IQCK,CASC2,HAND2,WISP2,IFNW1,PRELP,FA2H,FRMD5,MMRN2,LOC730441,SNAP91,CCL1,MAPK10,NAPSA,LOC728288,MUC3A /// MUC3B,C14orf37,ZAR1,LHFPL5,POLRMTL,NRXN2,PLAC1,TSPAN12,SLC6A18,RORB,GIPR,CCDC148,FGFR3,LILRP2,EPHA10,DSCAM,HMGCLL1,HIST1H4B,LOC100133885,MAB21L2,GSX2,HIST1H4E,RHBDL1,RHO,NR5A1,LOC644538,AHNAK2,MTA2,CBLN4,NCRNA00095,CHGB,PDGFRL,AAA1,CEACAM5,WSCD2,WT1,HSD11B2,ASB1 /// LOC100287019,NOX5,LOC727944,WDR88,FGD1,TRPC4,TMEM200C,LOC728853,LOC144486,RASGEF1C,HMGB3L1,LCE2B,LOC100128840,INHA,SPRR4,C3orf20,MAGEA10,MEP1A,OR2M4,THOP1,FAM181A,PRKAG3,DKFZP547L112,EVPL,KRT81,DRP2,MASP2,CXorf67,CDON,SFRS13B,KIAA1409,GSDMC,C8orf84,CD163L1,LOC100286993,DEFB4A,PITPNM3,LOC285857,CYP2A13,KLK6,LOC286177,FLJ32063,OTOR,KRTAP3-1,CSHL1,LRRC46,TRPM4,LOC100128993,CLCN1,HHIPL2,COL10A1,LOC100422737,LOC100131303,TSSK1B,LOC642924,TEX14,EGFR,GPR6,PCOLCE2,CLDN10,SRPX2,F2,PLA2G2E,TMC2,BBOX1,FLRT1,CXorf48 /// LOC650024,B3GALT5,HSPB3,PCDHGC3,GREB1L,FLJ25917,CXCL14,CDSN,NTN1,OR51B2,TMEM150B,FAM161A,C6orf15,MBD3L2,HOXB8,FZD4,DPT,THEG,LOC146336,FOXRED2,LOC388456,GALNT5,CCDC63,HOXC13,PLEKHG5 /// TNFRSF25,GGTLC2,SSTR2,COL5A2,LOC144817,ADH1B,S100A14,RIBC2,CYP3A7,ZNF577,SIM1,RBMXL2,C1orf89,PCDHGC4,CXorf27,CHST5 /// TMEM231,TPSD1,PROP1,MOGAT2,PRSS47,IL17C,SGK196,TIE1,AMOT,CALHM3,TFDP3,PSKH2,SLN,FJX1,C2orf46,TMPRSS11E,CSDC2,LOC157931,MYBPC2,BMP4,C20orf26,APOA2,DDC,CLDN4,PWRN1,ARL5C,GUCY2F,OVOL2,GAL,PRSS21,LOC654841,DIXDC1,GPR176,GPC6,LOC389332,ZNF488,PMFBP1,IMPG2,C10orf90,STAC,CPXM2,INSL6,FAM24A,SMO,INGX,SLC6A20,LOC100132388,PTPRT,LRRC48,ATP1A4,FXYD3,MMP10,GLIS1,LOC341912,RD3,LOC146795,MCM8,HOXD10,TTTY4 /// TTTY4B /// TTTY4C,SULF1,C7orf51,ST6GALNAC5,KRT82,RPRM,OR2A4,WNT11,INHBC,TRIM63,RASL11B,LOC646548,KCTD19, MARCHF10,NBPF22P /// NBPF4 /// NBPF6,HRG,RGS5,EMCN,CA5A,CHST6,CDH7,HOXC12,CCL19,LOC284998,LOC339760,ALDH3A1,SSX3,HABP2,C1orf46,TEPP,LOC389043,ZP4,WFDC6,TEX19,KSR2,DEFA6,LOC100129282,FOXC2,LOC100130815,C5orf27,FAM187B,MORN5,C7orf63,KAAG1,LAMB4,NMUR2,PNLIPRP3,LOC441052,ULBP1,C8orf8,FNDC5,NTNG1,MYO16,PLEKHA4,MEX3B,LOC100287719,LOC100130155,INS,RXRG,SV2B,TMEM102,OR2S2,ZIC4,UPK2,CFC1 /// CFC1B,DPCR1,C10orf44,OR2B6,NRSN1,C1orf210,EDN3,GBX1,CCND1,MIP,C20orf46,GJB5,SCNN1G,C10orf62,C7orf10,SEMA4G,PCDH11X /// PCDH11Y,GOLGA6L2,LOC121838,IGH@ /// IGHA1 /// IGHA2 /// IGHG1 /// IGHG4 /// IGHM /// IGHV4-31 /// LOC100293559 /// LOC652128,C19orf21,LOC388948,NUP62CL,DCST1,KRT6A /// KRT6B /// KRT6C,FMO2,SYTL5,LOC100287109,CER1,TLCD1,FBXO36,LRFN3,C9orf98,NPHS1,PGLYRP3,CST1,PAMR1,SERPINC1,TREH,FOXE3,NBLA00301,LOC440173,KCNK9,TCEB3B,LOC255177,LHX9,BEND4,CTF1,BPY2,FBN3,SHF,NRP1,HES5,MYO3A,LOC100130353,RETNLB,MOCS1,TSPAN11,KCNJ3,DNAI1,SAMD5,LOC388564,NCRNA00051,LOC149684,DGCR7,EHF,SALL3,IL1RAPL1,CCL26,AKAP3,DUSP21,DKFZp451B082,GPR45,CLRN1OS,HECW1,CDRT15L2,TFAP2D,LRRC15,SCRT1,TINAG,INA,STK31,PEBP4,OR5AK4P,FLJ38028,KRT76,RDH12,C18orf34,HTR1B,LOC474358,CLSPN,OR8G1,TFAP2B,FBXL22,C11orf94,CHGA,E2F7,C21orf121,EFNA2,LOC651900,MYF5,FOXA3,DEFB104A /// DEFB104B,ZNF229,LOC100131532,PHKA1,CNKSR3,CRABP1,LOC100287877 /// LOC100293493,GUCA1C,HIST1H4A,LOC283999,C22orf24,DAO,CYP3A43,SVOPL,KCNA1,KCNG4,TTBK1,TMEM130,PRRG2,MIPOL1,LOC100131662,GPR111,APOF,GSTT2,OR5P2,LOC283484,LOC401913,TEX28,KIAA0802,LOC723809,GRM6,FLJ33544,RAB3B,SPATA8,FAM176A,REN,FSIP1,SMAD5OS,FAM87A,BEST3,LOC100131138,PAEP,FIBIN,PHF21B,RIMKLA,RAI14,HOXC6,LOC339468,MOS,EPB41L4B,LOC100127974,PPP1R1B,FLJ41170,CCL14 /// CCL14-CCL15 /// CCL15,CHEK1,TTC6,GFAP,RIMBP2,DLX2,PCDHB6,PPY,CACNG6,LOC780529,ACTA1,LOC285389,FLJ35379,EMP2,NCRNA00119,EDNRA,AMPD1,SLC7A4,C3orf47,LOC389199,SLC22A12,IRX5,RAB9B,GPR112,TRPM1,LOC147791,MC4R,SP5,UCP1,SLC2A4,LOC100129503,ZBTB7C,CXorf41,RASSF6,TMEM90B,BBS1 /// DPP3,LOC285692,CALML6,LOC100101938,CCDC70,ASCL3,LOC100133116,RPL21 /// RPL21P28,GPR81,LOC100131283,CYP4B1,FER1L4,TAS1R2,RGS7,CECR7,COLEC11,ITIH5,THPO,IP6K3,CCDC87,MECOM,FAP,C11orf76,C15orf34,LRIT1,MED12L,ZDHHC22,FLJ25328,LY6H,CARTPT,RBP1,ALLC,FLJ32154,KCNK4,ABCA8,KCTD14,TSPAN10,LOC440864,LOC730755,CCR9,D21S2088E,RELN,EFEMP1,WBSCR17,NCRNA00213,LOC100133761 /// MUC6,TMEM145,LOC254028,IRG1,MET,GKN1,FNDC8,C16orf92,CCDC151,GLI1,CRYGA,RYR2,TMEM146,HPYR1,SP3P,B4GALNT2,ZYG11A,KAL1,ZSWIM4,DAB1,TYR,DMRT2,PON3,IL1F9,CECR3,MCC,CNR1,IL5,LOC286382,LOC730961,COL19A1,BCAR4,PDZD7,LOC646484,LRRC32,HAND1,MOG,LOC284898,KIF2B,HSPB9,HSPB2,KNG1,LOC283480,CD207,FGF23,STOX1,MUC16,SLC22A11,MAGEC1,KCNK17,SPINK4,LOC729991-MEF2B /// MEF2B,HOXA5,CRYAB,DEFB1,ADAM32,TDRD10,PON1,EPHA3,ANKRD42,GAL3ST3,LOC100289436,LOC647288,LOC285043,LOC100288551,KCNJ8,LOC100294333,DISP2,IGH@ /// IGHD /// IGHG1 /// IGHM /// LOC100289944,MTMR8,SERPINB12,DLX1,KRT34,SCG2,ALDH3B2,ATP2A1 /// LOC100294460,SNTG1,LOC550113,PCDHB8,C17orf93,GPR63,HMGCS2,LOC284100,SPATS1,C1orf111,C1orf14,LOC100128988,OR4C1P,RSPO3,GAPDHS,RAET1E,CXorf51,SHANK1,TAS2R3,GPR115,MGC45922,COL25A1,LOC100132080,CYP4F11,TEX11,BTBD16,SLC13A5,TMEM132C,KDR,SERPINA9,TEX13B,COBL,PCSK1,LOC145694,CD8B /// CD8BP,TCF21,VDAC1 /// VDAC1P1,MOBP,LOC284912,XCR1,CD1E,DCAF12L1,EYA2,UBE2DNL,DGKB,FAM69C,LOC401134,SPIN2A,C1orf180,AJAP1,C9orf122,LOC100128496,CLIC6,GLIPR1L1,PCDHB14,LOC401317,SIX6,GIPC2,LOC729658,FLJ32742,C14orf176,ASB11,LOC100129603,BHLHE22,PRG3,SSX2 /// SSX2B,PHLDA2,FLJ30430,LOC100131642,TLX3,PAGE4,PKD1L1,TEDDM1,LOC642776,LOC574538,RGN,SCN2A,MAGI2,LOC100288701,WWTR1,CHRM1,AGT,CITED1,SP8,MAS1,LOC100144602,LEFTY2,PSORS1C2,LOC100130905,KIF14,LOC644192,STK33,LOC100288911,HIST1H3F,MGC16075,OR8D2,CCDC38,FAM47B,KIAA1920,NPY6R,LOC643201,LOC145837,PADI3,IFNA14,POU4F2,MYH2,PRAC,FLJ39061,LOC340094,DEPDC4,FRMPD2L1,ASB4,FAM155B,TTC23L,LOC285501,HTR1A,BPIL3,LOC647309,FAM155A,FGF10,LOC728361,LOC150622,SPANXA1 /// SPANXA2 /// SPANXB1 /// SPANXB2 /// SPANXC /// SPANXF1,SOD3,GPR21,SYT6,ISLR,FLJ26850,RASD2,C11orf41,C4orf31,LOC285986,OR6A2,INTU,FBXO27,LOC100293871,TMEM98,FCRL4,LOC146513,AGBL1,FAM55D,LOC150051,LOC153910,MAGEA1,TMEM207,LOC283038,CSNK1A1P,LOC100292575 /// MAGEC2,KCNS3,GJA9,GSG1,C20orf57,C2CD4A,LOC100128286,C11orf42,OOEP,FOXL2,HS3ST2,LOC646168,LGALS13,CAMK1G,LOC100287349,UBL4B,NR1H4,GRIN2D,LARP6,BANF2,ADAMTS19,GPR3,KIF6,A4GNT,LOC100133308,FAM66C,SLC25A2,TRYX3,PRM3,SEMA6D,YY2,LOC150197,LOC400940,OR51E2,FLJ13224,AGTR1,LOC652147,HCG22,LOC283143,TTC28,LOC283486,LOC440346,SSX5,LOC100287445,TRIM55,SLITRK5,POU3F1,LPA /// PLG,HOXA13,DPYSL3,PCDHB5,LOC401022,LOC285422,RGAG1,C6orf176,SOX5,LOC158572,SLC8A2,GPR52,SSX1,ACMSD,ZNF541,HEATR7B1,NLRP9,KIF7,ACTC1,C12orf50,CYP2C9,PRR15,LOC645591,ARHGAP39,RTN4RL2,C10orf93,RASL11A,NPPC,OLFML2A,CYAT1 /// IGLV2-18 /// IGLV3-19,CHRM4,CDH11,PIRT,KBTBD12,FAM59A,PCDHB12,SLC17A6,LOC402643,HYAL4,HYDIN,ATP1A3,RASSF9,ATP6V0A4,PRLHR,ELTD1,CHAD,SERTAD4,ZNF736,CRCT1,TAS2R9,OR10J1,PRODH,SCHIP1,LOC340581,FIGN,DLX3,WDR65,C1orf86 /// LOC100287750,B4GALNT1,CXCL12,OR51B5,SCN5A,LOC100288941,FABP1,C2orf16,PCDH10,TAS2R7,PCOTH,GSC,C12orf69,DPPA5,NTRK1,CECR4,ANKRD30B,PPYR1,CPA4,GUCY1A2,LOC145845,PALMD,MS4A8B,LOC100093698,FILIP1,CYP8B1,CYP2A7,FRMD7,OSR1,MGC3771,LOC100131102,LOC440570,LHX3,LHX2,SCN10A,BTG4,DMC1,NPSA,TIMP4,LOC283665,NMBR,FGF16,NCRNA00205,TUBAL3,PCA3,PKHD1,HTR1D,SLC28A2,C17orf74,GALNTL2,HRH1,WIF1,CYP1A1,FEV,ZCCHC12,C19orf75,FAM46B,NXPH1,OR1G1,SV2C,CADPS,LOC100288413,C20orf144,SLCO2A1,SOHLH2,NCRNA00113,LOC283435,C11orf55,LOC257152,LOC253805,LOC285441,FLJ45983,HPSE2,UGT2A1 /// UGT2A2,DAZ1 /// DAZ2 /// DAZ3 /// DAZ4,C21orf128,LOC652993,BMP3,FAM19A5,HIST1H3J,COLEC12,LOC100287556,OR52A1,SCGB1A1,TRIM48,PMCHL1,WNT1,ANKRD45,CLDN1,C3orf36,GPX5,SEL1L2,CLEC3A,LRRIQ1,SERPINA6,MAOB,IGHA1 /// IGHG1 /// IGHM,GJA5,PRAMEF1 /// PRAMEF2,FLJ40606,C12orf68,LOC400622,WFDC1,ART4,RAMP2,OR3A2,KRTDAP,LOC100293553,FOXB1,HSPC072,FAM153A,LRRC8E,LOC340178,A2ML1,DCX,PLA2G2D,LOC100129961,DKFZp566F0947,LOC285766,SPANXB1 /// SPANXB2 /// SPANXF1,ZNF157,C14orf82,MS4A5,CLCA1,SOX17,EVPLL /// LOC100132977,ROPN1 /// ROPN1B,BICC1,KRT84,JPH1,GPR158,KCNA2,LOC392555,CNGA1,LOC645355,FLJ35424,PTCHD1,LOC100287032,FGF2,NRK,LOC553137,TSTD2,COL4A6,LOC283214,PLEKHH2,SNX7,CNTN4,LOC100132051,C14orf25,LOC283737,SPINT3,PASD1,LOC285419,OR5I1,YBX2,CDKN2BAS,ZNF423,NOX4,TTTY2 /// TTTY2B,MMP13,B3GNT3,KCNE4,B3GALT1,DEFB127,LOC286467,NCRNA00052,IDO2,FSCN3,IL22RA2,CNTNAP5,PATE2,LOC100130278,PPAPDC1A,TBC1D26,MAGEA3 /// MAGEA6,GRIA1,RGSL1,AADAC,CCDC96,RFPL1,HS3ST5,DNAJC5G,FAM47A,TMEM31,FLJ23519 /// RNH1,TM4SF4,HSPA4L,PRIMA1,SYPL2,NLRP10,ADAM5P,MORN2,GKN2,LOC286149,LOC340340,SLC16A2,GLRA3
B cell activation	royalblue	77	FAM129C,POU2AF1,MS4A1,LOC283663,TCF4,IGHM,P2RX5,FCRL1,FAIM3,TSPAN13,CD22,SNX22,HLA-DOB,TCL1A,RUNDC2A,CCR6,BCL11A,HLA-DOA,FCRL2,CD79B,PPAPDC1B,PIK3C2B,ADAM28,STRBP,HIP1R /// LOC100294412,CD79A,RASGRP3,IGHD,BLNK,IGHG1,FCRLA,QRSL1,AFF3,CLLU1,FCRL5,BANK1,FAM30A /// KIAA0125,C9orf45,RALGPS2,OSBPL10,BTLA,EBF1,FCER2,LCN10 /// LCN6,CXXC5,PTPRK,KIAA0125,ABCB1 /// ABCB4,MACROD2,MICAL3,CD19,LOC284749,STAG3,CD72,RUNDC2B /// RUNDC2C,COBLL1,SLC9A7,PNOC,PMEPA1,PAX5,C12orf42,VPREB3,CNTNAP2,PCDH9,TCL6,CORO2B,BCL7A,SPIB,PLEKHG1,ABCB4,SCN3A,CD200,CR2,LOC401312,KCNH8,LOC90925,LOC100130458
Negative regulation of immune system process	darkturquoise	32	CLC,CCR3,PRSS33,GATA2,GPR44,SORD,SLC29A1,PIK3R6,HDC,LGALS12,GPR114,SLC45A3,C1orf186,SMPD3,IL5RA,OLIG1,ADORA3,CPA3,SPRYD5,IDO1,SIGLEC8,ALOX15,ENPP3,OLIG2,AKAP12,HRASLS5,PMP22,CCL23,GLOD5,HRH4,LOC100132147,CYSLTR2
pDC	yellow	1554	WASH1 /// WASH2P,ATP2A3,TRIOBP,LOC100288496,HAB1,SIRT5,SIL1,TUT1,PPP1R14B,LOC100288299 /// NPIP /// PKD1 /// PKD1P1,GPC2,UNK,HCFC1R1,ARX,LRRC16B,FLYWCH2,EXD3,APOE,ATP13A2,SCT,FAM71A,GPR26,SPATA21,TBX1,SAMD11,FAM22F /// FAM22G,KCNF1,BOP1 /// LOC727967,TP53TG5,C19orf40,PHF7,RHBDL2,NCRNA00181,AMDHD2,LOC100288123,KIAA1683,LTBP4,METRN,C17orf70,CYP2W1,TSPAN9,CC2D1A,ARMC5,LOC100134123,CT47A1 /// CT47A10 /// CT47A11 /// CT47A2 /// CT47A3 /// CT47A4 /// CT47A5 /// CT47A6 /// CT47A7 /// CT47A8 /// CT47A9,DTNB,KLK1,MYO7A,LOC100288409,GPRC5B,C15orf59,SNCG,KRT8,NMUR1,MEGF11,ADAM15,NR2F1,LOC149134,P2RY11,SDS,NKD2,C16orf74,SDC3,ZNF500,BCL2L12,GLP1R,SOBP,PKMYT1,EHMT1,NUPR1,PPP2R2C,HIVEP3,TRIM23,SLC2A9,LOC100294050 /// POM121L10P /// POM121L1P /// POM121L4P /// POM121L8P /// POM121L9P,RRP7A /// RRP7B,P2RY6,C21orf119,PTPDC1,LOC100291367,LOC646808,FDX1L,VWA5B2,TTC9B,NCRNA00105,FOXP3,SAP30,DSPP,CCDC61,HMCN2,MYL3,CHRNA4,ARHGEF17,USHBP1,CCDC37,SLC4A3,ARHGEF4,NKX2-8,FAM27E1 /// FAM27E3,CNNM3,FBXL19,PRB1,DACT3,NKD1,SLC26A1,TPRN,NT5DC2,CACNA1G,ST18,TPSAB1,LOC388780,MTAP,PLEKHH3,CYGB,OR13C4,SLC22A6,KCNG2,IGF2AS,DLGAP3,TMEM160,C9orf37,ESPN,IBSP,TAC4,UCN2,PDZD3,CXCR5,ATAD3A,C1orf64,KRT6B,VEGFB,OR4D1,CRHR1,TRPV4,LRRC27,ATAD3B,TRMU,GRIN2C,KIF12,FADS3,SMPD2,HAAO,KRT8P12,GPR172B,FLJ22536,LOC100289378,LOC100132273 /// LOC100287153,RHBDF1,SLC4A9,DNAH9,ZFP41,EFCAB6,MC1R,WFDC13,SNORA43,FAM125B,GTSF1L,TLE6,LARGE,CCDC27,IGHE /// LOC100294423,OR1J2,ATP2B2,WDR38,VAX2,LOC100287704,VWA3A,REG1A,MUC5B,TMEM37,H1FOO,LOC115110,DUSP4,SLC1A7,RASAL1,C21orf56,CORIN,LRRN2,POC1A,DPEP1,PQLC2,OXT,GOLGA9P,LAMA3,MAP6D1,IGFBP5,NNMT,GOLGA2P2 /// GOLGA2P3,NES,C9orf50,CHRNG,RET,C10orf95,SLURP1,LOC200261,FARP1,ZNF576,ALOXE3,TNP1,C9orf79,ALG12,LOC100289775 /// WNT7B,CCL21,LOC91450,UCP3,C6orf122,APOC3,GLI3,PRSS2 /// PRSS3,KLF15,C15orf42,LOC257358,GPR20,OBP2A,CELP,ODF3,NFASC,ASB16,MAGI1,C5orf46,LOC100134317 /// LOC284412,RIMS4,AQP7,CLEC2L,SPNS3,NHLH2,PSENEN,JMJD4,C4orf21,SNX8,TP53AIP1,LOC731656,GATA6,CDX1,LY6G6D,LILRB5,ALPP,PLA2G4C,ZNF81,LOC136157,C11orf20,GHRH,WDR24,CIB3,COX4I2,LOC26172,GALNTL1,OR5L2,MYH6,C15orf62,WNT5B,LOC284395,LOC286059,SOX1,EHD2,TBC1D27,TNNC1,NAT14,DHDH,C11orf35,FST,UTF1,C17orf64,LOC388906,NCRNA00118,LOC440895,SLC7A8,GAD1,C17orf55,ZNF74,FAM131C,SSTR1,ARSI,ABCG4,C13orf1,OR2L2,PRCD,LOC339298,LOC220980,DOCK6,FAM123C,CRYGD,KRT16,GJA8,ACVRL1,LEP,CTAG2,SPSB4,DCN,MYBPH,LOC348761,FGF8,C2CD4C,TTC39A,ABCC9,HOXA6,ZFHX2,OSR2,FDXR,C7orf33,MYADML2,POM121L1P /// POM121L8P /// POM121L9P,NLRP14,DMRTA2,SLC22A8,CHD5,TREM2,TRAIP,C8orf39,C1orf168,TNFRSF19,KCNIP3,PRSS2,SDSL,JPH3,CXorf36,AGBL4,C1orf200,FLJ39534,RAB17,ELF5,SHH,ADSSL1,GREB1,FAM114A1,AIRE,LOC93444,LOC100289312,ARHGAP8,CCDC36,CELA2A,PCDHA5,LOH12CR1,ALMS1P,LOC100132987,COL9A1,C3orf45,LOC730184,COL20A1,ZSCAN10,ITGA11,TREX2,CYP4F8,FXYD1,EXTL1,CRP,PKDCC,IGHG1 /// LOC100290115,SPTBN2,IL13,SLC6A19,LOC646268,IGFBP2,GDF2,VCX2,LYPD6B,LRP5,MAP1LC3B2,C17orf28,LOC340357,XIRP1,CDH2,IL1F7,CCDC13,PKP1,FBXW9,CDKL5,PTPN21,LOC554174,MAST1,ADAMTSL1,GJD4,PLEKHA6,RAMP1,LDHC,NEUROG3,HOXD4,LOC285095,PCDP1,LOC129026 /// LOC644165 /// LOC728438,MPPED1,PAX4,KLK3,NXF5,DKFZp547J222,LOC100287375,GYLTL1B,FSHB,FZD9,HOXB1,LOC285593,KCNH1,WNT4,C14orf174,RNF43,HES7,ZNF837,SPRR1A,CST5,LOC400238,NCS1,LAMA2,C10orf108,PRSS1 /// PRSS2 /// PRSS3,DCLK2,TPRA1,LOC100289070,MAT1A,HIST1H2AB,GP2,VWA3B,ZP1,C21orf88,KRT24,DMRT3,CILP2,KBTBD5,LOC100287411,MAP3K6,HRH2,IQCF6,GGT6,FZD2,ALPI,C1orf192,MYL2,C21orf135,LOC440356,CCL24,HTRA1,CCL27,TACC2,DKFZP434H168,VGLL1,ACTL8,DUSP19,LOC286178,GUCA1A,LOC100128002,KCNJ4,TNNT2,GPR182,ITGA9,COL11A2,OR1I1,OSTBETA,NANOS3,MDFI,LOC100288009,LOC151877,TMEM54,KIAA1654,C11orf53,PRB4,PTPRU,SCNN1D,DLEC1,PIP5KL1,LOC100132787 /// RNF212,CGNL1,KIR3DX1,XRRA1,SLC30A2,THY1,SNAI1,NODAL,NACAD,KRTAP1-3,ASAP3,ELFN2,ALPP /// ALPPL2,LOC645961,BMP7,LOC283387,CACNG5,KIR2DS3,LOC646982,KCNAB3,ADAM12,PPP1R2P9,TPSAB1 /// TPSB2,CRB2,TNNI3,HIST1H1T,C12orf54,TUSC5,TGM6,LOC150005,SPATA12,XYLB,LOC100287621,IL20RB,LPO,FAM71F2,LOC100288068 /// LOC100291596,PNPLA5,SELM,HOXA11,C6orf118,TTC23,C6orf225,MAPT,KIAA1522,LOC100133991,FLJ31356,C22orf15,C10orf122,CCBP2,BTBD17,DDAH1,KLHL31,LOC100288178,MGC14436,MLN,CDH16,CHIA,FUT6,TSKU,CELF5,LOC100129309,RND2,FLRT2,PDE6G,USH1C,TAGLN3,KIRREL,OLFML2B,ITGAD,C11orf88,LPPR5,LOC643749,PCDHB3,COL14A1,FAM186B,CALCR,FBLN2,TMEM198,LOC100129648,TGFB2,TPTE2P1,FLJ42709,IGFL1,LOC219347,LOC100288099,CECR2,SLC26A9,TBX10,PREX2,SEC1,TEKT5,ADCY2,PSG9,CYP4A11 /// CYP4A22,OBP2B,GJA3,CDH5,NLGN4X,COL4A2,FAM189A2,TMPRSS15,LOC728342,TEKT2,TUBB4Q,NCRNA00110,METTL12,CDC25C,GABRA5,LOC100144604,C13orf38,LOC100129617,SEZ6,CRIP2,FAM182A /// FAM182B,LGI2,DLX6,NR6A1,HOXB9,LOC338667,TNFSF18,KRBA2,GFPT2,LEMD2,FLJ30064,FSTL4,LOC439990,APOL5,ACTL6B,CAPN11,BDKRB1,LOC100292680,ACOX2,TMEM90A,ANGPTL2,INSL4,IQCF3,ADAM7,AMELY,INCENP,APBA1,FOXJ1,LOC440028,CCDC48,CDR2L,IL17RB,CHP2,POM121L8P /// POM121L9P,HSF2BP,ROR1,PRND,DBC1,GSTTP1 /// LOC284890,NFKBIL2,GRID2,A2LD1,PDILT,LOC153328,C1orf175,SLC28A1,COL28A1,CABYR,TXNDC2,BCAR1,IL6,PDHA2,C9orf70,IL1F10,LOC728716,ANKRD53,DGCR12,C20orf181,LOC440896,CXorf1,S100A3,IQCC,DKFZp779M0652,BRSK2,RAB7B,PIN1L,FMOD,KLK13,ZNF259P1,GRAMD2,MMP7,FLJ36840,LOC284260,SFTA2,CPLX3 /// LMAN1L,C21orf125,NDST4,LOR,HRCT1,GRB7,LOC442421 /// LOC728683,LOC284630,TH,C9orf125,SH3RF1,LOC641467,SMTNL2,BOK,LOC100287132,DLGAP1,ZNF474,SNX32,LOC100288810,LOC441204,PDYN,LOC100128946,RBPMS,OR10D1P,CAPN8,MSI1,KRT74,MUC17,FERD3L,ECM2,CLDN19,OR10A3,H2BFM,ERVFRDE1,LOC100128830,KCNJ9,DGKH,GNAL,LOC284240,SLC9A2,ATP12A,PGA3 /// PGA4 /// PGA5,DNAH8,TMEM232,LOC285045,SLC22A13,GUCY1B2,IL17F,TFF1,S100A2,PRLR,MSLN,LOC100289444 /// LOC100293662,LOC388882,LOC441167,CREB3L3,LOC170425,FUT10,BFSP2,DSG3,TACR2,PART1,WNT9B,GRID1, SEPT12,WDR87,ADCY8,CA8,KRT85,LIPE,NPAS3,OR8B8,INPP5J,LRTM1,COL5A1,GRIA4,ANO2,COMP,TP63,C9orf128,QRICH2,WFDC12,LOC374890,LMX1B,PRSS8,SRRM3,NOX1,OTUD7A,SPINK6,TOX3,SMYD1,OPCML,WNT7A,MYT1,TMEM132E,AADAT,KLHL34,KCNQ3,CSTL1,IGFBP6,LOC340074,DNAJB13,IFNA17,LOC283867,SLIT3,PTGER3,LOC100287241,EPHX3,DISC1,C20orf79,CNGA4,HORMAD2,SLC26A10,ATG9B,NR1I2,CALR3,ADAMTS14,C5orf23,NLGN4Y,DSCR9,RIBC1,LOC100292996,TYRO3P,C1orf167,PCDHGB5,MAGEA2 /// MAGEA2B,ENDOU,MYH6 /// MYH7,LOC283914,SLC17A4,MGC39584,LOC401321,FAM78B,KIRREL2,LOC283033,KHDRBS3,CALY,SHD,LRRC17,CCNO,OR1E1 /// OR1E2,LOC100288685,SRRM4,NNAT,SPRR2G,SNCAIP,GJB3,HLA-DQB2,CFI,REG3G,LOC283738,ID4,LOC730227,BAAT,C1QTNF2,DBH,OPN1SW,SLC5A5,C19orf73,MUSK,GOT1L1,GPR31,LOC440981 /// PLSCR2,MPDZ,LOC100128788,FBXO43,CDH18,TMIE,DNAJC12,ADH6,APOBEC3D,UMOD,FAM182B,PCDHAC2,NRG2,SVOP,PLXNB3,DGCR10,ATP13A4,HTR3A,AGAP1,NAV3,EFNA5,LOC100130232,WDR66,LOC283887,LCT,OR1C1,SERPINA4,C18orf12,CCL18,TUBA8,LOC151121,LOC84931,CCDC85A,PKN3,RICH2,STXBP6,NLRP13,LOC728437,C16orf82,C8B,NTSR1,OR6W1P,LOC100293559,LOC100128176,SLC5A12,NXPH3,PPP1R9A,LRGUK,C4orf6,COL23A1,LOC415056,SMR3A /// SMR3B,KCNK15,ACCN1,HOXD13,TNFRSF11B,GPR15,FLJ21408,C12orf34,SLC45A1,LOC100133039,OPN1LW /// OPN1MW /// OPN1MW2,CCK,KRTAP5-9,ADAM3A,PRNT,LOC441178,UGT3A1,SMR3B,LCN6,OBP2A /// OBP2B,TULP2,CD109,CCDC144C,TMEM52,C18orf56,CPA1,TFAP2A,C21orf34,LOC286058,ADAM6,LOC100130288,NEK10,C10orf25,LOC339240,TFF2,FLJ33534,PRAME,LOC339166,CSH1 /// CSH2 /// CSHL1 /// GH1 /// GH2,WNT2B,LOC100131347,C6orf81,SLITRK2,C5orf55,ACR,ANKRD35,KCNJ6,SPATA16,AICDA,OR2L1P,SPERT,GRASPOS,PCDHB17,OR8G2,ABHD8,LOC338694,NPY2R,TAF1L,MYO1D,ACTN2,LOC285205,PRAMEF12,ART5,PRRG3,HOXD4 /// MIR10B,NEUROG1,PCSK2,LOC150577,TAS2R38,LOC100129175,NRAP,KLRG2,PPY2,KRT81 /// KRT86,ALDH1L2,TMEM171,TMEM61,RASGRF1,ADAM22,MYF6,PLEKHG6,C3orf51,CHRNA1,HSPA12A,FLJ16124,WBSCR27,LOC151760,NKX2-3,C9orf131,MGC16025,TCEB3C,PKDREJ,ITIH3,IL11,KRTAP9-8,TBL1Y,PSG1,SNORA65,TCTE1,SYT13,LOC389247,PCP4L1,ZCCHC5,C2orf71,LOC400794,FOXD1,LRRC52,RAB3C,APOD,LOC255167,LOC147004,FAM166B,LRFN2,LSAMP,ODZ4,C14orf132,TGM4,APLNR,MGC34796,LOC100293983,MRO,GABRQ,SUN3,WBSCR28,COL12A1,IQCF5,IL28A /// IL28B,TMCO5A,RGS8,ACTL7A,LOC100130797,CTRB1 /// CTRB2,SPP2,MYPN,FAM5B,TMEM225,HNF1B,TXNDC8,KIAA1244,LOC157627,SPAM1,A1CF,EPAG,NR5A2,AANAT,IL1F5,DMKN,TRIM72,FLJ25758,TRPC7,LOC100128239,C6orf123,FLJ14100,WDR78,SPATA19,SLC41A2,LOC157381,OR51I1,GPR12,SH2D4B,C2orf61,STMN2,WFDC9,GJB4,NCRNA00112,VTCN1,ST8SIA2,CALHM1,WDR64,HSPB6,C1orf158,HAPLN4,VGF,TTTY7,C7,POU3F3,PFKFB1,HCN1,C10orf71,LOC285548,ZP2,TEKT3,MXRA8,GUCY2C,AASS,SLC44A3,ELP1P,GDPD1,LMOD2,DYNC1I1,GPX3,AMELX,CRHR2,NR2F2,IFNA7,SPANXA1 /// SPANXA2,C17orf47,RDH8,FAM163A,LCE3D,KDM4D,DOCK1,FTHL17,KRT14,LOC144776,PSORS1C1,CDH20,RSPH1,SRL,CLRN1,ASB15,ZNF215,ADAMTS6,ABCC11,PCDHGA3,FLJ37543,CGREF1,ANKRD30A,IL9,SMR3A,UGT1A10 /// UGT1A7 /// UGT1A8,HSPA12B,KLHDC9,C9orf144,GPR101,LOC399900,LOC100294350,TPH1,FLJ39080,LOC399875,LOC286184,C6,CHL1,FER1L5,AFP,LOC554201,LOC151300,SLC47A2,CACNG2,IGSF21,APOBEC1,IFNA21,ATP6V1C2,CCL11,FBXL7,C18orf20,LOC100130078,DKFZp434J0226,LRRC7,ATP1B4,LOC100287114,SFTPA2,MTNR1A,KRT37,KLHL10,DPYS,C3orf67,C10orf27,FOXD3,KCNJ1,AMBN,KLHDC7A,C2orf14 /// LOC100128270 /// LOC440905 /// LOC440910,GLYATL1,MMP20,KCNJ12 /// LOC100131509 /// LOC100290070,C15orf27,CLCA2,GAD2,GOLGA6A,DNAJC28,SPAG6,MIR214,CDKL2,KRT35,SNORD114-3,DNASE2B,GRIP2,C6orf195,IQGAP3,DKK2,ABCG5,ACRV1,GRM7,POLDIP3 /// RRP7B,CYP26A1,RGS22,LOC440131,POU6F2,KRT80,UNC13C,SMOC2,RTBDN,HIST1H2BB,LOC100289982,C1orf105,ZNF491,SCGB2A1,IL3,XDH,DAPL1,C8orf66,SST,NCRNA00184,LALBA,DDX25,LOC100128292,SLC1A1,C20orf61,FAM162B,GNGT1,TTTY1 /// TTTY1B,SIX3,WDR16,LOC286442,LOC338579,CTXN3,FAM170B,REG1P,GLRA1,LOC126536,C9orf27,PARK2,PRM2,WFDC10B,FBP2,KRT31,DEFB106A /// DEFB106B,MAGEA11,ADAM18,LOC100271832,SRRM5,CCDC140,UGT8,OR2K2,LOC286135,MC5R,KRTAP8-1,SYN3,S100A16,CCT8L2,CLDN16,LOC100287249,PHGR1,FABP7,ZNF311,OSMR,BBS5,COL3A1,LOC100287507 /// LOC727924,LOC728095,CYP2C18,ROS1,C14orf162,SYT2,OR2F2,PPAP2B,TTLL2,PP13439,GPR87,LIFR,HIST1H2BM,C16orf78,ERC2,TRIM40,HMGB4,LOC284632,CTTNBP2NL,THEM5,CALB2,LOC731779,DYDC1,AKAP14,DSG1,NPY,GATA5,RAPGEF5,MYH4,LOC283482,PCP4,LOC286068,EPHA7,AGR2,C5orf17,GABRA3,OPTC,LOC375295,CARD18,SNORA71A,LOC284933,RRH,LOXL1,ANK2,ZIC5,LPHN3,C8orf54,IL17RD,CA10,OR5V1,FLJ37035,FOLH1B,LOC283692,LAMA1,ROPN1,IL1F8,LRRC4B,CNTD1,LPA,HCRTR1,C1QTNF7,USP29,NT5C1B,GPHB5,SHANK3,LOC285194, MARCHF4,PCDHB4,ASIP,SGK2,CD1B,FBXO16,LOC284669,FHL5,GNG4,DEFB118,CLCNKA /// CLCNKB,C1orf227,NLRP11,IFNA10 /// IFNA14 /// IFNA21 /// IFNA4 /// IFNA5 /// IFNA6 /// IFNA7,PRSS54,CH25H,OR12D3,PCDHB19P,SLC9A3R2,MAS1L,RNF150,LOC402779,MYH15,PSG6,C17orf78,CASP12,AFF2,FLJ11235,ZNF667,CYP19A1,LOC339260,LOC285733,LOC645739,LOC201617,VN1R5,C4orf37,ZNF704,C9orf144B,HSD17B6,ADAD1,NLRP4,GABRB2,GLYAT,AGTR2,TAS2R41,LOC732096,CPEB1,LOC728081,C20orf203,C9orf53,DEPDC6,PSG3,FLJ43390,OR2H2,DIRAS3,MYH16,DCDC2,IGHV3OR16-14,MYBPC1,KRTAP1-1,C1orf106,CADM3 /// DARC,LOC285827,KRTAP7-1,FLJ25694,PLUNC,CCL7,TMEM196,SLCO1A2,SERPINA2,MYL1,ROBO2,C12orf28,HTR5A,ZNF461,MS4A12,CHRM5,AGXT2L1,MEPE,TRIL,NTSR2,C11orf70,PLK2,MPP3,LOC728099,LOC284570,SEMA3A,NIPAL4,CMA1,OCA2,TRPM8,VENTXP1,MKRN3,ATOH7,LOC100288412,C6orf154,LOC645261,C9orf31,TSSK4,EFNB2,WFDC11,C2orf52,CSMD2,ST7OT2,GABRG1,ZPBP,SYCN,TIGD4,PRSS37,TRIML1,LOC283104,DMBX1,CCL16,PCDHA9,AWAT1,LOC729059,CSN3,C3orf55,FAM189A1,ARC,OR7A5,PCDHGB8P,C20orf70,C20orf71,UCMA,ACTRT2,CPN2,IL17A,LOC643406,LOC100287163 /// ZNF717,LOC100132234,UGT1A6,SHROOM3,LIPF,CA14,TMEM95,STOML3,RXFP2,C20orf85,HEPACAM,MST1R,LOC100288845,LIMS3 /// LIMS3-LOC440895 /// LOC440895,KHDC1L,IGFBPL1,KRTAP4-6,CAPN6,LOC283485,GRIK3,TGIF2LY,HS3ST4,C8orf75,SCEL,EDARADD,NCRNA00162,LOC339822,TNNI3K,SLC44A5,TDO2,DNAJB7,GPR50,HAS2,MGC4473,POPDC3,RND3,REG1B,STEAP2,LOC643623,C20orf186,LOC254312,CAGE1,LOC644620,C12orf40,PPP3R2,LOC643923,C10orf81,LOC441601,BRDT,SPATA4,LOC339975,LOC100128139,LOC100288590,ANLN,LOC100288721,MPP4,RXFP1,LOC100129427,DMRT1,LOC100130700,LOC253962,GLRB,CTNNA3,FLJ44450,GML,PCDH11X,KRTAP4-5,PTPRG,OIT3,NTF4,ISX,MAGEA4,LOC100129410,LOC145945,TMEM132B,LOC144742,ATP1A2,LIX1,DOK5,BEYLA,C11orf93,CRISP1,LOC100131756,ITIH5L,LOC100131414 /// TJP2,SP7,TTTY5,LOC283693,DDIT4L,OPRM1,EPHA6,KRTAP9-3,C3orf43,MEP1B,RMST,SYNGR4,LOC157740,OR10H2,SPRR2B,INTS4L1,MYOC,LOC283868,CAPN9,ARHGEF38,C3orf46,C8orf22,FLJ32790,LHX8,BTBD8,ACADL,HTR2C,LOC100131551,CNTN5,CLSTN2,KLF14,TNP2,CASQ2,SERPINA10,LOC100128554,ODZ2,LOC100287290,TEAD3,COX7B2,TMEM148,AHSG,CST9L,OK/SW-CL.58,LOC26080,LOC441025,LOC100287813,KRT40,STXBP5L,MYO5B,IL22,C5orf40,LOC116437,LMX1A,LOC388946,LOC100287584,BSN,C21orf94,OR2B2,C6orf208,LOC729595,VSNL1,TSPY1 /// TSPY4 /// TSPY8,FUT9,LOC100289084,LOC144920,FLJ13439,EPX

### Sheet: grey
GroupID	Category	Term	Description	LogP	Log(q-value)	InTerm_InList	Genes	Symbols
1_Summary	Reactome Gene Sets	R-HSA-1280218	Adaptive Immune System	-10.8337	-6.48563	120/769	164,695,801,832,941,945,946,1075,1174,1211,1536,2243,2280,3093,3117,3119,3120,3122,3123,3125,3126,3127,3146,3309,3683,3798,3802,3803,3804,3805,3806,3811,3812,3903,3904,4008,4277,4360,5478,5527,5592,5694,5704,5714,5717,5719,5720,5721,5795,5817,6396,6441,6468,6786,6921,7316,7318,7322,7332,7335,7412,7428,8767,8907,9320,9616,9817,9861,9978,10121,10197,10381,10489,10768,11004,11026,11065,11118,23108,23352,23547,26153,26259,26267,27338,30011,51130,51132,51529,55175,64682,79791,79908,81559,84617,84727,84876,84937,89122,89790,89858,89910,90933,114907,124599,140462,142686,142689,143279,143471,153579,154214,246184,285852,339390,347688,347733,387522,100132285,100507436,580,1840,2187,5347,5371,5888,5988,7415,7732,7844,8315,8507,8816,9709,10336,10537,10612,10738,10739,10758,23008,23024,23220,23512,25827,26094,26145,26233,26271,51239,54492,54836,55906,64400,79836,80263,81603,81786,84108,84246,84447,84759,84893,91107,91445,112950,115123,142684,153769,165918,199990,200933,283450,283755,375593,378108,400569,1959,50813,286053,7353,29099,54939,123228,150684	AP1G1,BTK,CALM1,CAPZB,CD80,CD33,SIGLEC6,CTSC,AP1S1,CLTA,CYBB,FGA,FKBP1A,UBE2K,HLA-DQA1,HLA-DQB1,HLA-DQB2,HLA-DRA,HLA-DRB1,HLA-DRB3,HLA-DRB4,HLA-DRB5,HMGB1,HSPA5,ITGAL,KIF5A,KIR2DL1,KIR2DL2,KIR2DL3,KIR2DL4,KIR2DS1,KIR3DL1,KIR3DL2,LAIR1,LAIR2,LMO7,MICB,MRC1,PPIA,PPP2R5C,PRKG1,PSMB6,PSMC4,PSMD8,PSMD11,PSMD13,PSME1,PSME2,PTPRJ,PVR,SEC13,SFTPD,FBXW4,STIM1,ELOC,UBC,UBA7,UBE2D2,UBE2L3,UBE2V1,VCAM1,VHL,RIPK2,AP1M1,TRIP12,RNF7,KEAP1,PSMD6,RBX1,ACTR1A,PSME3,TUBB3,LRRC41,AHCYL1,KIF2C,LILRA3,UBE2C,BTN3A2,RAP1GAP2,UBR4,LILRA4,KIF26A,FBXW8,FBXO10,UBE2S,SH3KBP1,ASB3,RLIM,ANAPC11,KLHL11,ANAPC1,FBXO31,BTNL8,TRIM11,TUBB6,SPSB2,ORAI1,ZNRF1,TRIM4,SIGLEC10,SIGLEC12,UBE3B,TRIM41,FBXO32,CD300LB,ASB9,ASB14,ASB12,HECTD2,PSMA8,BTNL9,RNF217,CDC26,TREML4,CLEC4G,TUBB8,TUBB2B,PEDS1-UBE2V1,KIR2DS2,MICA,BARD1,DTX1,FANCB,PLK1,PML,RAD51,RFPL1,VCP,RNF112,RNF103,BRAP,ENC1,DCAF5,HERPUD1,PCGF3,UBD,TRIM3,RFPL3,RFPL2,TRAF3IP2,KLHDC10,PDZRN3,DTX4,SUZ12,FBXL2,DCAF4,IRF2BP1,FBXL6,FBXO5,ANKRD39,NEURL1B,BSPRY,ZC4H2,AKTIP,LONRF3,TRIM45,TRIM8,TRIM7,PCGF6,MED10,SYVN1,PCGF1,FBH1,TRIM47,RNF185,MED8,MARCHF3,RAB40A,SH3RF2,RNF168,FAAP20,FBXO45,HECTD4,HERC2P3,TRIM73,TRIM74,MED11,EGR2,COPS7A,NSMCE2,UFD1,COMMD9,COMMD4,SENP8,COMMD1
1_Member	Reactome Gene Sets	R-HSA-1280218	Adaptive Immune System	-10.8337	-6.48563	120/769	164,695,801,832,941,945,946,1075,1174,1211,1536,2243,2280,3093,3117,3119,3120,3122,3123,3125,3126,3127,3146,3309,3683,3798,3802,3803,3804,3805,3806,3811,3812,3903,3904,4008,4277,4360,5478,5527,5592,5694,5704,5714,5717,5719,5720,5721,5795,5817,6396,6441,6468,6786,6921,7316,7318,7322,7332,7335,7412,7428,8767,8907,9320,9616,9817,9861,9978,10121,10197,10381,10489,10768,11004,11026,11065,11118,23108,23352,23547,26153,26259,26267,27338,30011,51130,51132,51529,55175,64682,79791,79908,81559,84617,84727,84876,84937,89122,89790,89858,89910,90933,114907,124599,140462,142686,142689,143279,143471,153579,154214,246184,285852,339390,347688,347733,387522,100132285,100507436	AP1G1,BTK,CALM1,CAPZB,CD80,CD33,SIGLEC6,CTSC,AP1S1,CLTA,CYBB,FGA,FKBP1A,UBE2K,HLA-DQA1,HLA-DQB1,HLA-DQB2,HLA-DRA,HLA-DRB1,HLA-DRB3,HLA-DRB4,HLA-DRB5,HMGB1,HSPA5,ITGAL,KIF5A,KIR2DL1,KIR2DL2,KIR2DL3,KIR2DL4,KIR2DS1,KIR3DL1,KIR3DL2,LAIR1,LAIR2,LMO7,MICB,MRC1,PPIA,PPP2R5C,PRKG1,PSMB6,PSMC4,PSMD8,PSMD11,PSMD13,PSME1,PSME2,PTPRJ,PVR,SEC13,SFTPD,FBXW4,STIM1,ELOC,UBC,UBA7,UBE2D2,UBE2L3,UBE2V1,VCAM1,VHL,RIPK2,AP1M1,TRIP12,RNF7,KEAP1,PSMD6,RBX1,ACTR1A,PSME3,TUBB3,LRRC41,AHCYL1,KIF2C,LILRA3,UBE2C,BTN3A2,RAP1GAP2,UBR4,LILRA4,KIF26A,FBXW8,FBXO10,UBE2S,SH3KBP1,ASB3,RLIM,ANAPC11,KLHL11,ANAPC1,FBXO31,BTNL8,TRIM11,TUBB6,SPSB2,ORAI1,ZNRF1,TRIM4,SIGLEC10,SIGLEC12,UBE3B,TRIM41,FBXO32,CD300LB,ASB9,ASB14,ASB12,HECTD2,PSMA8,BTNL9,RNF217,CDC26,TREML4,CLEC4G,TUBB8,TUBB2B,PEDS1-UBE2V1,KIR2DS2,MICA
1_Member	GO Biological Processes	GO:0016567	protein ubiquitination	-6.1795	-2.73993	94/677	580,1840,2187,3093,4008,5347,5371,5888,5988,6921,7316,7318,7322,7332,7335,7415,7428,7732,7844,8315,8507,8816,9320,9616,9709,9817,9978,10336,10489,10537,10612,10738,10739,10758,11065,23008,23024,23220,23352,23512,25827,26094,26145,26233,26259,26267,26271,27338,51130,51132,51239,51529,54492,54836,55906,64400,64682,79791,79836,80263,81559,81603,81786,84108,84246,84447,84727,84759,84893,84937,89122,89910,90933,91107,91445,112950,114907,115123,140462,142684,142686,142689,143279,153769,154214,165918,199990,200933,246184,283450,283755,375593,378108,400569	BARD1,DTX1,FANCB,UBE2K,LMO7,PLK1,PML,RAD51,RFPL1,ELOC,UBC,UBA7,UBE2D2,UBE2L3,UBE2V1,VCP,VHL,RNF112,RNF103,BRAP,ENC1,DCAF5,TRIP12,RNF7,HERPUD1,KEAP1,RBX1,PCGF3,LRRC41,UBD,TRIM3,RFPL3,RFPL2,TRAF3IP2,UBE2C,KLHDC10,PDZRN3,DTX4,UBR4,SUZ12,FBXL2,DCAF4,IRF2BP1,FBXL6,FBXW8,FBXO10,FBXO5,UBE2S,ASB3,RLIM,ANKRD39,ANAPC11,NEURL1B,BSPRY,ZC4H2,AKTIP,ANAPC1,FBXO31,LONRF3,TRIM45,TRIM11,TRIM8,TRIM7,PCGF6,MED10,SYVN1,SPSB2,PCGF1,FBH1,ZNRF1,TRIM4,UBE3B,TRIM41,TRIM47,RNF185,MED8,FBXO32,MARCHF3,ASB9,RAB40A,ASB14,ASB12,HECTD2,SH3RF2,RNF217,RNF168,FAAP20,FBXO45,CDC26,HECTD4,HERC2P3,TRIM73,TRIM74,MED11
1_Member	Reactome Gene Sets	R-HSA-983168	Antigen processing: Ubiquitination & Proteasome degradation	-5.35388	-2.30206	50/309	3093,4008,5694,5704,5714,5717,5719,5720,5721,6468,6921,7316,7318,7322,7332,7335,7428,9320,9616,9817,9861,9978,10197,10489,11065,23352,26259,26267,27338,51130,51132,51529,55175,64682,79791,81559,84727,84937,89122,89910,90933,114907,140462,142686,142689,143279,143471,154214,246184,387522	UBE2K,LMO7,PSMB6,PSMC4,PSMD8,PSMD11,PSMD13,PSME1,PSME2,FBXW4,ELOC,UBC,UBA7,UBE2D2,UBE2L3,UBE2V1,VHL,TRIP12,RNF7,KEAP1,PSMD6,RBX1,PSME3,LRRC41,UBE2C,UBR4,FBXW8,FBXO10,UBE2S,ASB3,RLIM,ANAPC11,KLHL11,ANAPC1,FBXO31,TRIM11,SPSB2,ZNRF1,TRIM4,UBE3B,TRIM41,FBXO32,ASB9,ASB14,ASB12,HECTD2,PSMA8,RNF217,CDC26,PEDS1-UBE2V1
1_Member	GO Biological Processes	GO:0032446	protein modification by small protein conjugation	-5.15674	-2.24004	97/744	580,1840,1959,2187,3093,4008,5347,5371,5888,5988,6921,7316,7318,7322,7332,7335,7415,7428,7732,7844,8315,8507,8816,9320,9616,9709,9817,9978,10336,10489,10537,10612,10738,10739,10758,11065,23008,23024,23220,23352,23512,25827,26094,26145,26233,26259,26267,26271,27338,50813,51130,51132,51239,51529,54492,54836,55906,64400,64682,79791,79836,80263,81559,81603,81786,84108,84246,84447,84727,84759,84893,84937,89122,89910,90933,91107,91445,112950,114907,115123,140462,142684,142686,142689,143279,153769,154214,165918,199990,200933,246184,283450,283755,286053,375593,378108,400569	BARD1,DTX1,EGR2,FANCB,UBE2K,LMO7,PLK1,PML,RAD51,RFPL1,ELOC,UBC,UBA7,UBE2D2,UBE2L3,UBE2V1,VCP,VHL,RNF112,RNF103,BRAP,ENC1,DCAF5,TRIP12,RNF7,HERPUD1,KEAP1,RBX1,PCGF3,LRRC41,UBD,TRIM3,RFPL3,RFPL2,TRAF3IP2,UBE2C,KLHDC10,PDZRN3,DTX4,UBR4,SUZ12,FBXL2,DCAF4,IRF2BP1,FBXL6,FBXW8,FBXO10,FBXO5,UBE2S,COPS7A,ASB3,RLIM,ANKRD39,ANAPC11,NEURL1B,BSPRY,ZC4H2,AKTIP,ANAPC1,FBXO31,LONRF3,TRIM45,TRIM11,TRIM8,TRIM7,PCGF6,MED10,SYVN1,SPSB2,PCGF1,FBH1,ZNRF1,TRIM4,UBE3B,TRIM41,TRIM47,RNF185,MED8,FBXO32,MARCHF3,ASB9,RAB40A,ASB14,ASB12,HECTD2,SH3RF2,RNF217,RNF168,FAAP20,FBXO45,CDC26,HECTD4,HERC2P3,NSMCE2,TRIM73,TRIM74,MED11
1_Member	Reactome Gene Sets	R-HSA-983169	Class I MHC mediated antigen processing & presentation	-4.93722	-2.1006	57/381	695,1536,2243,3093,3146,3309,4008,4360,5694,5704,5714,5717,5719,5720,5721,6396,6468,6921,7316,7318,7322,7332,7335,7428,9320,9616,9817,9861,9978,10197,10489,11065,23352,26259,26267,27338,51130,51132,51529,55175,64682,79791,81559,84727,84937,89122,89910,90933,114907,140462,142686,142689,143279,143471,154214,246184,387522	BTK,CYBB,FGA,UBE2K,HMGB1,HSPA5,LMO7,MRC1,PSMB6,PSMC4,PSMD8,PSMD11,PSMD13,PSME1,PSME2,SEC13,FBXW4,ELOC,UBC,UBA7,UBE2D2,UBE2L3,UBE2V1,VHL,TRIP12,RNF7,KEAP1,PSMD6,RBX1,PSME3,LRRC41,UBE2C,UBR4,FBXW8,FBXO10,UBE2S,ASB3,RLIM,ANAPC11,KLHL11,ANAPC1,FBXO31,TRIM11,SPSB2,ZNRF1,TRIM4,UBE3B,TRIM41,FBXO32,ASB9,ASB14,ASB12,HECTD2,PSMA8,RNF217,CDC26,PEDS1-UBE2V1
1_Member	Reactome Gene Sets	R-HSA-8951664	Neddylation	-4.72027	-1.95198	40/240	4008,5694,5704,5714,5717,5719,5720,5721,6468,6921,7316,7322,7353,7415,7428,8816,9616,9817,9861,9978,10197,10489,10537,26094,26259,26267,29099,50813,51130,54939,55175,79791,84727,114907,123228,140462,142686,142689,143471,150684	LMO7,PSMB6,PSMC4,PSMD8,PSMD11,PSMD13,PSME1,PSME2,FBXW4,ELOC,UBC,UBE2D2,UFD1,VCP,VHL,DCAF5,RNF7,KEAP1,PSMD6,RBX1,PSME3,LRRC41,UBD,DCAF4,FBXW8,FBXO10,COMMD9,COPS7A,ASB3,COMMD4,KLHL11,FBXO31,SPSB2,FBXO32,SENP8,ASB9,ASB14,ASB12,PSMA8,COMMD1
2_Summary	KEGG Pathway	hsa04612	Antigen processing and presentation	-9.43964	-5.3926	26/78	3117,3119,3122,3123,3125,3126,3127,3306,3308,3309,3802,3803,3804,3805,3806,3808,3809,3810,3811,3812,5720,5721,10197,57292,115653,100132285,526,534,941,2321,2920,2921,3576,3683,6348,6349,6364,6372,6374,7010,8600,8792,8992,9550,51606,414062,71,949,1536,2212,3673,4360,4481,6441,7037,7058,9103,10381,22925,79659,84617,203068,347688,347733,3120,695,9156,10758,79915,165918,2206,2207,3565,5553,5795,164,832,1075,1174,1211,3798,6396,8907,10121,11004,26153,836,1981,5880,6444,3601,5284,115650,1081,3449,7253,3663,3664,3716,5371,5770,7412,10612,80263,81603,432,558,2316,9367,10462,10577,23586,26762,65082,91937,339390,109,112,468,581,1388,1958,1959,2002,2005,2224,3561,3718,4488,7417,8498,51529,55697,64682,200186,246184,578,3455,5340,5644,7098,10241,10482,114548,148022,10454,712,1670,2359,3075,3875,3382,7316,7318,23511,722,725,3146,3493,3500,3501,3502,3507,6693,8284,11118,23765,55061,89857,100507436,3280,5704,5714,5717,5719,7431,9861,10018,25942	HLA-DQA1,HLA-DQB1,HLA-DRA,HLA-DRB1,HLA-DRB3,HLA-DRB4,HLA-DRB5,HSPA2,HSPA4,HSPA5,KIR2DL1,KIR2DL2,KIR2DL3,KIR2DL4,KIR2DS1,KIR2DS3,KIR2DS4,KIR2DS5,KIR3DL1,KIR3DL2,PSME1,PSME2,PSME3,KIR2DL5A,KIR3DL3,KIR2DS2,ATP6V1B2,ATP6V1G2,CD80,FLT1,CXCL2,CXCL3,CXCL8,ITGAL,CCL3,CCL3L1,CCL20,CXCL6,CXCL5,TEK,TNFSF11,TNFRSF11A,ATP6V0E1,ATP6V1G1,ATP6V1H,CCL3L3,ACTG1,SCARB1,CYBB,FCGR2A,ITGA2,MRC1,MSR1,SFTPD,TFRC,THBS2,FCGR2C,TUBB3,PLA2R1,DYNC2H1,TUBB6,TUBB,TUBB8,TUBB2B,HLA-DQB2,BTK,EXO1,TRAF3IP2,ATAD5,RNF168,MS4A2,FCER1G,IL4,PRG2,PTPRJ,AP1G1,CAPZB,CTSC,AP1S1,CLTA,KIF5A,SEC13,AP1M1,ACTR1A,KIF2C,KIF26A,CASP3,EIF4G1,RAC2,SGCD,IL15RA,PIGR,TNFRSF13C,CGA,IFNA16,TSHR,IRF5,IRF6,JAK1,PML,PTPN1,VCAM1,TRIM3,TRIM45,TRIM8,ASGR1,AXL,FLNA,RAB9A,CLEC10A,NPC2,DDX58,HAVCR1,VPS33A,TIMD4,CLEC4G,ADCY3,ADCY6,ATF4,BAX,ATF6B,EGR1,EGR2,ELK1,ELK4,FDPS,IL2RG,JAK3,MSX2,VDAC2,RANBP3,ANAPC11,VAC14,ANAPC1,CRTC2,CDC26,BAK1,IFNAR2,PLG,PRSS1,TLR3,CALCOCO2,NXF1,NLRP3,TICAM1,TAB1,C1QA,DEFA5,FPR3,CFH,KRT18,ICA1,UBC,UBA7,NUP188,C4BPA,C4BPB,HMGB1,IGHA1,IGHG1,IGHG2,IGHG3,IGHM,SPN,KDM5D,BTN3A2,IL17RA,SUSD4,KLHL6,MICA,HES1,PSMC4,PSMD8,PSMD11,PSMD13,VIM,PSMD6,BCL2L11,SIN3A
2_Member	KEGG Pathway	hsa04612	Antigen processing and presentation	-9.43964	-5.3926	26/78	3117,3119,3122,3123,3125,3126,3127,3306,3308,3309,3802,3803,3804,3805,3806,3808,3809,3810,3811,3812,5720,5721,10197,57292,115653,100132285	HLA-DQA1,HLA-DQB1,HLA-DRA,HLA-DRB1,HLA-DRB3,HLA-DRB4,HLA-DRB5,HSPA2,HSPA4,HSPA5,KIR2DL1,KIR2DL2,KIR2DL3,KIR2DL4,KIR2DS1,KIR2DS3,KIR2DS4,KIR2DS5,KIR3DL1,KIR3DL2,PSME1,PSME2,PSME3,KIR2DL5A,KIR3DL3,KIR2DS2
2_Member	KEGG Pathway	hsa05323	Rheumatoid arthritis	-8.27772	-4.40678	27/93	526,534,941,2321,2920,2921,3117,3119,3122,3123,3125,3126,3127,3576,3683,6348,6349,6364,6372,6374,7010,8600,8792,8992,9550,51606,414062	ATP6V1B2,ATP6V1G2,CD80,FLT1,CXCL2,CXCL3,HLA-DQA1,HLA-DQB1,HLA-DRA,HLA-DRB1,HLA-DRB3,HLA-DRB4,HLA-DRB5,CXCL8,ITGAL,CCL3,CCL3L1,CCL20,CXCL6,CXCL5,TEK,TNFSF11,TNFRSF11A,ATP6V0E1,ATP6V1G1,ATP6V1H,CCL3L3
2_Member	KEGG Pathway	hsa05332	Graft-versus-host disease	-6.15772	-2.73993	15/42	941,3117,3119,3122,3123,3125,3126,3127,3802,3803,3804,3811,3812,57292,115653	CD80,HLA-DQA1,HLA-DQB1,HLA-DRA,HLA-DRB1,HLA-DRB3,HLA-DRB4,HLA-DRB5,KIR2DL1,KIR2DL2,KIR2DL3,KIR3DL1,KIR3DL2,KIR2DL5A,KIR3DL3
2_Member	KEGG Pathway	hsa04145	Phagosome	-5.1315	-2.23058	30/152	71,526,534,949,1536,2212,3117,3119,3122,3123,3125,3126,3127,3673,4360,4481,6441,7037,7058,8992,9103,9550,10381,22925,51606,79659,84617,203068,347688,347733	ACTG1,ATP6V1B2,ATP6V1G2,SCARB1,CYBB,FCGR2A,HLA-DQA1,HLA-DQB1,HLA-DRA,HLA-DRB1,HLA-DRB3,HLA-DRB4,HLA-DRB5,ITGA2,MRC1,MSR1,SFTPD,TFRC,THBS2,ATP6V0E1,FCGR2C,ATP6V1G1,TUBB3,PLA2R1,ATP6V1H,DYNC2H1,TUBB6,TUBB,TUBB8,TUBB2B
2_Member	GO Biological Processes	GO:0002399	MHC class II protein complex assembly	-4.79583	-2.01596	8/16	3117,3119,3120,3122,3123,3125,3126,3127	HLA-DQA1,HLA-DQB1,HLA-DQB2,HLA-DRA,HLA-DRB1,HLA-DRB3,HLA-DRB4,HLA-DRB5
2_Member	GO Biological Processes	GO:0002503	peptide antigen assembly with MHC class II protein complex	-4.79583	-2.01596	8/16	3117,3119,3120,3122,3123,3125,3126,3127	HLA-DQA1,HLA-DQB1,HLA-DQB2,HLA-DRA,HLA-DRB1,HLA-DRB3,HLA-DRB4,HLA-DRB5
2_Member	GO Biological Processes	GO:0002381	immunoglobulin production involved in immunoglobulin-mediated immune response	-4.64052	-1.90485	13/42	695,3117,3119,3120,3122,3123,3125,3126,3127,9156,10758,79915,165918	BTK,HLA-DQA1,HLA-DQB1,HLA-DQB2,HLA-DRA,HLA-DRB1,HLA-DRB3,HLA-DRB4,HLA-DRB5,EXO1,TRAF3IP2,ATAD5,RNF168
2_Member	KEGG Pathway	hsa05310	Asthma	-4.63776	-1.90485	11/31	2206,2207,3117,3119,3122,3123,3125,3126,3127,3565,5553	MS4A2,FCER1G,HLA-DQA1,HLA-DQB1,HLA-DRA,HLA-DRB1,HLA-DRB3,HLA-DRB4,HLA-DRB5,IL4,PRG2
2_Member	Reactome Gene Sets	R-HSA-202427	Phosphorylation of CD3 and TCR zeta chains	-4.46008	-1.81958	9/22	3117,3119,3120,3122,3123,3125,3126,3127,5795	HLA-DQA1,HLA-DQB1,HLA-DQB2,HLA-DRA,HLA-DRB1,HLA-DRB3,HLA-DRB4,HLA-DRB5,PTPRJ
2_Member	Reactome Gene Sets	R-HSA-202430	Translocation of ZAP-70 to Immunological synapse	-4.12595	-1.61038	8/19	3117,3119,3120,3122,3123,3125,3126,3127	HLA-DQA1,HLA-DQB1,HLA-DQB2,HLA-DRA,HLA-DRB1,HLA-DRB3,HLA-DRB4,HLA-DRB5
2_Member	GO Biological Processes	GO:0002396	MHC protein complex assembly	-3.93701	-1.52343	8/20	3117,3119,3120,3122,3123,3125,3126,3127	HLA-DQA1,HLA-DQB1,HLA-DQB2,HLA-DRA,HLA-DRB1,HLA-DRB3,HLA-DRB4,HLA-DRB5
2_Member	GO Biological Processes	GO:0002501	peptide antigen assembly with MHC protein complex	-3.93701	-1.52343	8/20	3117,3119,3120,3122,3123,3125,3126,3127	HLA-DQA1,HLA-DQB1,HLA-DQB2,HLA-DRA,HLA-DRB1,HLA-DRB3,HLA-DRB4,HLA-DRB5
2_Member	Reactome Gene Sets	R-HSA-2132295	MHC class II antigen presentation	-3.71705	-1.39429	23/123	164,832,1075,1174,1211,3117,3119,3120,3122,3123,3125,3126,3127,3798,6396,8907,10121,10381,11004,26153,84617,347688,347733	AP1G1,CAPZB,CTSC,AP1S1,CLTA,HLA-DQA1,HLA-DQB1,HLA-DQB2,HLA-DRA,HLA-DRB1,HLA-DRB3,HLA-DRB4,HLA-DRB5,KIF5A,SEC13,AP1M1,ACTR1A,TUBB3,KIF2C,KIF26A,TUBB6,TUBB8,TUBB2B
2_Member	KEGG Pathway	hsa05416	Viral myocarditis	-3.48025	-1.21496	14/60	71,836,941,1981,3117,3119,3122,3123,3125,3126,3127,3683,5880,6444	ACTG1,CASP3,CD80,EIF4G1,HLA-DQA1,HLA-DQB1,HLA-DRA,HLA-DRB1,HLA-DRB3,HLA-DRB4,HLA-DRB5,ITGAL,RAC2,SGCD
2_Member	Reactome Gene Sets	R-HSA-389948	PD-1 signaling	-3.44529	-1.19064	8/23	3117,3119,3120,3122,3123,3125,3126,3127	HLA-DQA1,HLA-DQB1,HLA-DQB2,HLA-DRA,HLA-DRB1,HLA-DRB3,HLA-DRB4,HLA-DRB5
2_Member	GO Biological Processes	GO:0019886	antigen processing and presentation of exogenous peptide antigen via MHC class II	-3.267	-1.09046	9/30	2207,3117,3119,3120,3122,3123,3125,3126,3127	FCER1G,HLA-DQA1,HLA-DQB1,HLA-DQB2,HLA-DRA,HLA-DRB1,HLA-DRB3,HLA-DRB4,HLA-DRB5
2_Member	KEGG Pathway	hsa04672	Intestinal immune network for IgA production	-3.2656	-1.09046	12/49	941,3117,3119,3122,3123,3125,3126,3127,3565,3601,5284,115650	CD80,HLA-DQA1,HLA-DQB1,HLA-DRA,HLA-DRB1,HLA-DRB3,HLA-DRB4,HLA-DRB5,IL4,IL15RA,PIGR,TNFRSF13C
2_Member	GO Biological Processes	GO:0002469	myeloid dendritic cell antigen processing and presentation	-3.2388	-1.08938	3/3	3122,3123,3125	HLA-DRA,HLA-DRB1,HLA-DRB3
2_Member	GO Biological Processes	GO:0002495	antigen processing and presentation of peptide antigen via MHC class II	-3.04074	-0.977627	9/32	2207,3117,3119,3120,3122,3123,3125,3126,3127	FCER1G,HLA-DQA1,HLA-DQB1,HLA-DQB2,HLA-DRA,HLA-DRB1,HLA-DRB3,HLA-DRB4,HLA-DRB5
2_Member	KEGG Pathway	hsa05320	Autoimmune thyroid disease	-2.93962	-0.915736	12/53	941,1081,3117,3119,3122,3123,3125,3126,3127,3449,3565,7253	CD80,CGA,HLA-DQA1,HLA-DQB1,HLA-DRA,HLA-DRB1,HLA-DRB3,HLA-DRB4,HLA-DRB5,IFNA16,IL4,TSHR
2_Member	GO Biological Processes	GO:0002504	antigen processing and presentation of peptide or polysaccharide antigen via MHC class II	-2.93543	-0.915736	9/33	2207,3117,3119,3120,3122,3123,3125,3126,3127	FCER1G,HLA-DQA1,HLA-DQB1,HLA-DQB2,HLA-DRA,HLA-DRB1,HLA-DRB3,HLA-DRB4,HLA-DRB5
2_Member	Reactome Gene Sets	R-HSA-877300	Interferon gamma signaling	-2.8983	-0.892648	17/91	3117,3119,3120,3122,3123,3125,3126,3127,3663,3664,3716,5371,5770,7412,10612,80263,81603	HLA-DQA1,HLA-DQB1,HLA-DQB2,HLA-DRA,HLA-DRB1,HLA-DRB3,HLA-DRB4,HLA-DRB5,IRF5,IRF6,JAK1,PML,PTPN1,VCAM1,TRIM3,TRIM45,TRIM8
2_Member	GO Biological Processes	GO:0002468	dendritic cell antigen processing and presentation	-2.66472	-0.759124	3/4	3122,3123,3125	HLA-DRA,HLA-DRB1,HLA-DRB3
2_Member	WikiPathways	WP4217	Ebola virus infection in host	-2.56305	-0.702117	21/131	71,432,558,1211,2316,3117,3119,3120,3122,3123,3127,3565,3673,9367,10462,10577,23586,26762,65082,91937,339390	ACTG1,ASGR1,AXL,CLTA,FLNA,HLA-DQA1,HLA-DQB1,HLA-DQB2,HLA-DRA,HLA-DRB1,HLA-DRB5,IL4,ITGA2,RAB9A,CLEC10A,NPC2,DDX58,HAVCR1,VPS33A,TIMD4,CLEC4G
2_Member	KEGG Pathway	hsa05166	Human T-cell leukemia virus 1 infection	-2.50128	-0.669288	31/222	109,112,468,581,1388,1958,1959,2002,2005,2224,3117,3119,3122,3123,3125,3126,3127,3561,3601,3683,3716,3718,4488,7417,8498,51529,55697,64682,115650,200186,246184	ADCY3,ADCY6,ATF4,BAX,ATF6B,EGR1,EGR2,ELK1,ELK4,FDPS,HLA-DQA1,HLA-DQB1,HLA-DRA,HLA-DRB1,HLA-DRB3,HLA-DRB4,HLA-DRB5,IL2RG,IL15RA,ITGAL,JAK1,JAK3,MSX2,VDAC2,RANBP3,ANAPC11,VAC14,ANAPC1,TNFRSF13C,CRTC2,CDC26
2_Member	GO Biological Processes	GO:0002478	antigen processing and presentation of exogenous peptide antigen	-2.47383	-0.66232	9/38	2207,3117,3119,3120,3122,3123,3125,3126,3127	FCER1G,HLA-DQA1,HLA-DQB1,HLA-DQB2,HLA-DRA,HLA-DRB1,HLA-DRB3,HLA-DRB4,HLA-DRB5
2_Member	KEGG Pathway	hsa05330	Allograft rejection	-2.47383	-0.66232	9/38	941,3117,3119,3122,3123,3125,3126,3127,3565	CD80,HLA-DQA1,HLA-DQB1,HLA-DRA,HLA-DRB1,HLA-DRB3,HLA-DRB4,HLA-DRB5,IL4
2_Member	KEGG Pathway	hsa05164	Influenza A	-2.38412	-0.611067	25/171	71,578,581,836,2224,3117,3119,3122,3123,3125,3126,3127,3449,3455,3576,3716,5340,5371,5644,7098,10241,10482,23586,114548,148022	ACTG1,BAK1,BAX,CASP3,FDPS,HLA-DQA1,HLA-DQB1,HLA-DRA,HLA-DRB1,HLA-DRB3,HLA-DRB4,HLA-DRB5,IFNA16,IFNAR2,CXCL8,JAK1,PLG,PML,PRSS1,TLR3,CALCOCO2,NXF1,DDX58,NLRP3,TICAM1
2_Member	KEGG Pathway	hsa05140	Leishmaniasis	-2.37411	-0.606964	14/77	1536,2002,2212,3117,3119,3122,3123,3125,3126,3127,3565,3716,9103,10454	CYBB,ELK1,FCGR2A,HLA-DQA1,HLA-DQB1,HLA-DRA,HLA-DRB1,HLA-DRB3,HLA-DRB4,HLA-DRB5,IL4,JAK1,FCGR2C,TAB1
2_Member	GO Biological Processes	GO:0019884	antigen processing and presentation of exogenous antigen	-2.33	-0.583985	10/47	2207,3117,3119,3120,3122,3123,3125,3126,3127,5720	FCER1G,HLA-DQA1,HLA-DQB1,HLA-DQB2,HLA-DRA,HLA-DRB1,HLA-DRB3,HLA-DRB4,HLA-DRB5,PSME1
2_Member	KEGG Pathway	hsa05150	Staphylococcus aureus infection	-2.24803	-0.541236	16/96	712,1670,2212,2359,3075,3117,3119,3122,3123,3125,3126,3127,3683,3875,5340,9103	C1QA,DEFA5,FCGR2A,FPR3,CFH,HLA-DQA1,HLA-DQB1,HLA-DRA,HLA-DRB1,HLA-DRB3,HLA-DRB4,HLA-DRB5,ITGAL,KRT18,PLG,FCGR2C
2_Member	Reactome Gene Sets	R-HSA-202433	Generation of second messenger molecules	-2.23468	-0.534989	8/34	3117,3119,3120,3122,3123,3125,3126,3127	HLA-DQA1,HLA-DQB1,HLA-DQB2,HLA-DRA,HLA-DRB1,HLA-DRB3,HLA-DRB4,HLA-DRB5
2_Member	KEGG Pathway	hsa04940	Type I diabetes mellitus	-2.09826	-0.457074	9/43	941,3117,3119,3122,3123,3125,3126,3127,3382	CD80,HLA-DQA1,HLA-DQB1,HLA-DRA,HLA-DRB1,HLA-DRB3,HLA-DRB4,HLA-DRB5,ICA1
2_Member	Reactome Gene Sets	R-HSA-913531	Interferon Signaling	-2.08823	-0.452424	27/199	1958,1981,2316,3117,3119,3120,3122,3123,3125,3126,3127,3449,3455,3663,3664,3716,5371,5770,6396,7316,7318,7412,10612,23511,23586,80263,81603	EGR1,EIF4G1,FLNA,HLA-DQA1,HLA-DQB1,HLA-DQB2,HLA-DRA,HLA-DRB1,HLA-DRB3,HLA-DRB4,HLA-DRB5,IFNA16,IFNAR2,IRF5,IRF6,JAK1,PML,PTPN1,SEC13,UBC,UBA7,VCAM1,TRIM3,NUP188,DDX58,TRIM45,TRIM8
2_Member	GO Biological Processes	GO:0002460	adaptive immune response based on somatic recombination of immune receptors built from immunoglobulin superfamily domains	-2.00924	-0.426618	31/240	695,712,722,725,1075,2207,3117,3119,3120,3122,3123,3125,3126,3127,3146,3493,3500,3501,3502,3507,6693,8284,9156,10758,11118,23765,55061,79915,89857,165918,100507436	BTK,C1QA,C4BPA,C4BPB,CTSC,FCER1G,HLA-DQA1,HLA-DQB1,HLA-DQB2,HLA-DRA,HLA-DRB1,HLA-DRB3,HLA-DRB4,HLA-DRB5,HMGB1,IGHA1,IGHG1,IGHG2,IGHG3,IGHM,SPN,KDM5D,EXO1,TRAF3IP2,BTN3A2,IL17RA,SUSD4,ATAD5,KLHL6,RNF168,MICA
2_Member	KEGG Pathway	hsa05169	Epstein-Barr virus infection	-2.00491	-0.426444	27/202	578,581,695,836,3117,3119,3122,3123,3125,3126,3127,3280,3449,3455,3683,3716,3718,5704,5714,5717,5719,7431,9861,10018,10454,23586,25942	BAK1,BAX,BTK,CASP3,HLA-DQA1,HLA-DQB1,HLA-DRA,HLA-DRB1,HLA-DRB3,HLA-DRB4,HLA-DRB5,HES1,IFNA16,IFNAR2,ITGAL,JAK1,JAK3,PSMC4,PSMD8,PSMD11,PSMD13,VIM,PSMD6,BCL2L11,TAB1,DDX58,SIN3A
3_Summary	Reactome Gene Sets	R-HSA-69620	Cell Cycle Checkpoints	-7.19443	-3.44842	53/293	580,990,1763,3014,3017,4998,5347,5527,5694,5704,5714,5717,5719,5720,5721,6396,7156,7158,7316,7468,8290,8348,8364,8370,9156,9212,9861,10197,11004,11065,25946,27338,51529,54821,55143,55388,57060,57405,64682,64946,79019,79172,79980,91687,143471,144715,147841,151246,151648,165918,246184,401541,554313,1460,3012,8354,9663,9814,10121,10381,10733,22981,23511,25836,26271,55559,55844,64151,64689,80184,84617,85378,92421,93323,200014,203068,347688,347733,474382,1022,1616,3306,4218,5424,5432,5888,5934,9978,22822,29935,51773,64785,79991,91768,286826,387103,71,1729,81624,695,801,1536,2316,3071,3798,5880,9055,26999,85415	BARD1,CDC6,DNA2,H2AX,H2BC5,ORC1,PLK1,PPP2R5C,PSMB6,PSMC4,PSMD8,PSMD11,PSMD13,PSME1,PSME2,SEC13,TOP3A,TP53BP1,UBC,NSD2,H3-4,H2BC17,H4C3,H4C14,EXO1,AURKB,PSMD6,PSME3,KIF2C,UBE2C,ZNF385A,UBE2S,ANAPC11,ERCC6L,CDCA8,MCM10,PCBP4,SPC25,ANAPC1,CENPH,CENPM,CENPO,DSN1,CENPL,PSMA8,RAD9B,SPC24,SGO2,SGO1,RNF168,CDC26,CENPP,H4C15,CSNK2B,H2AC8,H3C11,LPIN2,SFI1,ACTR1A,TUBB3,PLK4,NINL,NUP188,NIPBL,FBXO5,HAUS7,PPP2R2D,NCAPG,GORASP1,CEP290,TUBB6,TUBGCP6,CHMP4C,HAUS8,CC2D1B,TUBB,TUBB8,TUBB2B,H2AB1,CDK7,DAXX,HSPA2,RAB8A,POLD1,POLR2C,RAD51,RBL2,RBX1,PHLDA1,RPA4,RSF1,GINS3,STN1,CABLES1,LIN9,CENPW,ACTG1,DIAPH1,DIAPH3,BTK,CALM1,CYBB,FLNA,NCKAP1L,KIF5A,RAC2,PRC1,CYFIP2,RHPN2
3_Member	Reactome Gene Sets	R-HSA-69620	Cell Cycle Checkpoints	-7.19443	-3.44842	53/293	580,990,1763,3014,3017,4998,5347,5527,5694,5704,5714,5717,5719,5720,5721,6396,7156,7158,7316,7468,8290,8348,8364,8370,9156,9212,9861,10197,11004,11065,25946,27338,51529,54821,55143,55388,57060,57405,64682,64946,79019,79172,79980,91687,143471,144715,147841,151246,151648,165918,246184,401541,554313	BARD1,CDC6,DNA2,H2AX,H2BC5,ORC1,PLK1,PPP2R5C,PSMB6,PSMC4,PSMD8,PSMD11,PSMD13,PSME1,PSME2,SEC13,TOP3A,TP53BP1,UBC,NSD2,H3-4,H2BC17,H4C3,H4C14,EXO1,AURKB,PSMD6,PSME3,KIF2C,UBE2C,ZNF385A,UBE2S,ANAPC11,ERCC6L,CDCA8,MCM10,PCBP4,SPC25,ANAPC1,CENPH,CENPM,CENPO,DSN1,CENPL,PSMA8,RAD9B,SPC24,SGO2,SGO1,RNF168,CDC26,CENPP,H4C15
3_Member	Reactome Gene Sets	R-HSA-68886	M Phase	-6.44675	-2.79764	66/418	1460,3012,3014,3017,5347,5527,5694,5704,5714,5717,5719,5720,5721,6396,7316,8290,8348,8354,8364,8370,9212,9663,9814,9861,10121,10197,10381,10733,11004,11065,22981,23511,25836,26271,27338,51529,54821,55143,55559,55844,57405,64151,64682,64689,64946,79019,79172,79980,80184,84617,85378,91687,92421,93323,143471,147841,151246,151648,200014,203068,246184,347688,347733,401541,474382,554313	CSNK2B,H2AC8,H2AX,H2BC5,PLK1,PPP2R5C,PSMB6,PSMC4,PSMD8,PSMD11,PSMD13,PSME1,PSME2,SEC13,UBC,H3-4,H2BC17,H3C11,H4C3,H4C14,AURKB,LPIN2,SFI1,PSMD6,ACTR1A,PSME3,TUBB3,PLK4,KIF2C,UBE2C,NINL,NUP188,NIPBL,FBXO5,UBE2S,ANAPC11,ERCC6L,CDCA8,HAUS7,PPP2R2D,SPC25,NCAPG,ANAPC1,GORASP1,CENPH,CENPM,CENPO,DSN1,CEP290,TUBB6,TUBGCP6,CENPL,CHMP4C,HAUS8,PSMA8,SPC24,SGO2,SGO1,CC2D1B,TUBB,CDC26,TUBB8,TUBB2B,CENPP,H2AB1,H4C15
3_Member	Reactome Gene Sets	R-HSA-1640170	Cell Cycle	-6.27992	-2.73993	96/692	580,990,1022,1460,1616,1763,3012,3014,3017,3306,4218,4998,5347,5424,5432,5527,5694,5704,5714,5717,5719,5720,5721,5888,5934,6396,7156,7158,7316,7468,8290,8348,8354,8364,8370,9156,9212,9663,9814,9861,9978,10121,10197,10381,10733,11004,11065,22822,22981,23511,25836,25946,26271,27338,29935,51529,51773,54821,55143,55388,55559,55844,57060,57405,64151,64682,64689,64785,64946,79019,79172,79980,79991,80184,84617,85378,91687,91768,92421,93323,143471,144715,147841,151246,151648,165918,200014,203068,246184,286826,347688,347733,387103,401541,474382,554313	BARD1,CDC6,CDK7,CSNK2B,DAXX,DNA2,H2AC8,H2AX,H2BC5,HSPA2,RAB8A,ORC1,PLK1,POLD1,POLR2C,PPP2R5C,PSMB6,PSMC4,PSMD8,PSMD11,PSMD13,PSME1,PSME2,RAD51,RBL2,SEC13,TOP3A,TP53BP1,UBC,NSD2,H3-4,H2BC17,H3C11,H4C3,H4C14,EXO1,AURKB,LPIN2,SFI1,PSMD6,RBX1,ACTR1A,PSME3,TUBB3,PLK4,KIF2C,UBE2C,PHLDA1,NINL,NUP188,NIPBL,ZNF385A,FBXO5,UBE2S,RPA4,ANAPC11,RSF1,ERCC6L,CDCA8,MCM10,HAUS7,PPP2R2D,PCBP4,SPC25,NCAPG,ANAPC1,GORASP1,GINS3,CENPH,CENPM,CENPO,DSN1,STN1,CEP290,TUBB6,TUBGCP6,CENPL,CABLES1,CHMP4C,HAUS8,PSMA8,RAD9B,SPC24,SGO2,SGO1,RNF168,CC2D1B,TUBB,CDC26,LIN9,TUBB8,TUBB2B,CENPW,CENPP,H2AB1,H4C15
3_Member	Reactome Gene Sets	R-HSA-2467813	Separation of Sister Chromatids	-5.96326	-2.69437	37/191	5347,5527,5694,5704,5714,5717,5719,5720,5721,6396,7316,9212,9861,10197,10381,11004,11065,27338,51529,54821,55143,57405,64682,64946,79019,79172,79980,84617,91687,143471,147841,151246,151648,246184,347688,347733,401541	PLK1,PPP2R5C,PSMB6,PSMC4,PSMD8,PSMD11,PSMD13,PSME1,PSME2,SEC13,UBC,AURKB,PSMD6,PSME3,TUBB3,KIF2C,UBE2C,UBE2S,ANAPC11,ERCC6L,CDCA8,SPC25,ANAPC1,CENPH,CENPM,CENPO,DSN1,TUBB6,CENPL,PSMA8,SPC24,SGO2,SGO1,CDC26,TUBB8,TUBB2B,CENPP
3_Member	Reactome Gene Sets	R-HSA-69278	Cell Cycle, Mitotic	-5.80679	-2.57266	80/561	990,1022,1460,1763,3012,3014,3017,4218,4998,5347,5424,5527,5694,5704,5714,5717,5719,5720,5721,5934,6396,7316,8290,8348,8354,8364,8370,9212,9663,9814,9861,9978,10121,10197,10381,10733,11004,11065,22822,22981,23511,25836,26271,27338,29935,51529,54821,55143,55388,55559,55844,57405,64151,64682,64689,64785,64946,79019,79172,79980,80184,84617,85378,91687,91768,92421,93323,143471,147841,151246,151648,200014,203068,246184,286826,347688,347733,401541,474382,554313	CDC6,CDK7,CSNK2B,DNA2,H2AC8,H2AX,H2BC5,RAB8A,ORC1,PLK1,POLD1,PPP2R5C,PSMB6,PSMC4,PSMD8,PSMD11,PSMD13,PSME1,PSME2,RBL2,SEC13,UBC,H3-4,H2BC17,H3C11,H4C3,H4C14,AURKB,LPIN2,SFI1,PSMD6,RBX1,ACTR1A,PSME3,TUBB3,PLK4,KIF2C,UBE2C,PHLDA1,NINL,NUP188,NIPBL,FBXO5,UBE2S,RPA4,ANAPC11,ERCC6L,CDCA8,MCM10,HAUS7,PPP2R2D,SPC25,NCAPG,ANAPC1,GORASP1,GINS3,CENPH,CENPM,CENPO,DSN1,CEP290,TUBB6,TUBGCP6,CENPL,CABLES1,CHMP4C,HAUS8,PSMA8,SPC24,SGO2,SGO1,CC2D1B,TUBB,CDC26,LIN9,TUBB8,TUBB2B,CENPP,H2AB1,H4C15
3_Member	Reactome Gene Sets	R-HSA-2555396	Mitotic Metaphase and Anaphase	-5.22408	-2.24786	41/237	5347,5527,5694,5704,5714,5717,5719,5720,5721,6396,7316,9212,9861,10197,10381,11004,11065,23511,26271,27338,51529,54821,55143,57405,64682,64946,79019,79172,79980,84617,91687,92421,143471,147841,151246,151648,200014,246184,347688,347733,401541	PLK1,PPP2R5C,PSMB6,PSMC4,PSMD8,PSMD11,PSMD13,PSME1,PSME2,SEC13,UBC,AURKB,PSMD6,PSME3,TUBB3,KIF2C,UBE2C,NUP188,FBXO5,UBE2S,ANAPC11,ERCC6L,CDCA8,SPC25,ANAPC1,CENPH,CENPM,CENPO,DSN1,TUBB6,CENPL,CHMP4C,PSMA8,SPC24,SGO2,SGO1,CC2D1B,CDC26,TUBB8,TUBB2B,CENPP
3_Member	Reactome Gene Sets	R-HSA-68882	Mitotic Anaphase	-4.89578	-2.07919	40/236	5347,5527,5694,5704,5714,5717,5719,5720,5721,6396,7316,9212,9861,10197,10381,11004,11065,23511,27338,51529,54821,55143,57405,64682,64946,79019,79172,79980,84617,91687,92421,143471,147841,151246,151648,200014,246184,347688,347733,401541	PLK1,PPP2R5C,PSMB6,PSMC4,PSMD8,PSMD11,PSMD13,PSME1,PSME2,SEC13,UBC,AURKB,PSMD6,PSME3,TUBB3,KIF2C,UBE2C,NUP188,UBE2S,ANAPC11,ERCC6L,CDCA8,SPC25,ANAPC1,CENPH,CENPM,CENPO,DSN1,TUBB6,CENPL,CHMP4C,PSMA8,SPC24,SGO2,SGO1,CC2D1B,CDC26,TUBB8,TUBB2B,CENPP
3_Member	Reactome Gene Sets	R-HSA-69618	Mitotic Spindle Checkpoint	-3.84486	-1.47452	22/113	5347,5527,6396,9212,11004,11065,27338,51529,54821,55143,57405,64682,64946,79019,79172,79980,91687,147841,151246,151648,246184,401541	PLK1,PPP2R5C,SEC13,AURKB,KIF2C,UBE2C,UBE2S,ANAPC11,ERCC6L,CDCA8,SPC25,ANAPC1,CENPH,CENPM,CENPO,DSN1,CENPL,SPC24,SGO2,SGO1,CDC26,CENPP
3_Member	Reactome Gene Sets	R-HSA-68877	Mitotic Prometaphase	-3.41773	-1.18671	32/204	1460,5347,5527,6396,9212,9814,10121,10381,10733,11004,22981,54821,55143,55559,57405,64151,64946,79019,79172,79980,80184,84617,85378,91687,93323,147841,151246,151648,203068,347688,347733,401541	CSNK2B,PLK1,PPP2R5C,SEC13,AURKB,SFI1,ACTR1A,TUBB3,PLK4,KIF2C,NINL,ERCC6L,CDCA8,HAUS7,SPC25,NCAPG,CENPH,CENPM,CENPO,DSN1,CEP290,TUBB6,TUBGCP6,CENPL,HAUS8,SPC24,SGO2,SGO1,TUBB,TUBB8,TUBB2B,CENPP
3_Member	Reactome Gene Sets	R-HSA-5663220	RHO GTPases Activate Formins	-3.26712	-1.09046	24/140	71,1729,5347,5527,6396,9212,10381,11004,54821,55143,57405,64946,79019,79172,79980,81624,84617,91687,147841,151246,151648,347688,347733,401541	ACTG1,DIAPH1,PLK1,PPP2R5C,SEC13,AURKB,TUBB3,KIF2C,ERCC6L,CDCA8,SPC25,CENPH,CENPM,CENPO,DSN1,DIAPH3,TUBB6,CENPL,SPC24,SGO2,SGO1,TUBB8,TUBB2B,CENPP
3_Member	Reactome Gene Sets	R-HSA-9648025	EML4 and NUDC in mitotic spindle formation	-3.20057	-1.05932	21/117	5347,5527,6396,9212,10381,11004,54821,55143,57405,64946,79019,79172,79980,84617,91687,147841,151246,151648,347688,347733,401541	PLK1,PPP2R5C,SEC13,AURKB,TUBB3,KIF2C,ERCC6L,CDCA8,SPC25,CENPH,CENPM,CENPO,DSN1,TUBB6,CENPL,SPC24,SGO2,SGO1,TUBB8,TUBB2B,CENPP
3_Member	Reactome Gene Sets	R-HSA-2500257	Resolution of Sister Chromatid Cohesion	-2.77527	-0.813955	21/126	5347,5527,6396,9212,10381,11004,54821,55143,57405,64946,79019,79172,79980,84617,91687,147841,151246,151648,347688,347733,401541	PLK1,PPP2R5C,SEC13,AURKB,TUBB3,KIF2C,ERCC6L,CDCA8,SPC25,CENPH,CENPM,CENPO,DSN1,TUBB6,CENPL,SPC24,SGO2,SGO1,TUBB8,TUBB2B,CENPP
3_Member	Reactome Gene Sets	R-HSA-195258	RHO GTPase Effectors	-2.71065	-0.779361	43/327	71,695,801,1536,1729,2316,3012,3014,3017,3071,3798,5347,5527,5880,6396,8348,8354,8364,8370,9055,9212,10381,11004,26999,54821,55143,57405,64946,79019,79172,79980,81624,84617,85415,91687,147841,151246,151648,347688,347733,401541,474382,554313	ACTG1,BTK,CALM1,CYBB,DIAPH1,FLNA,H2AC8,H2AX,H2BC5,NCKAP1L,KIF5A,PLK1,PPP2R5C,RAC2,SEC13,H2BC17,H3C11,H4C3,H4C14,PRC1,AURKB,TUBB3,KIF2C,CYFIP2,ERCC6L,CDCA8,SPC25,CENPH,CENPM,CENPO,DSN1,DIAPH3,TUBB6,RHPN2,CENPL,SPC24,SGO2,SGO1,TUBB8,TUBB2B,CENPP,H2AB1,H4C15
3_Member	Reactome Gene Sets	R-HSA-141424	Amplification of signal from the kinetochores	-2.63702	-0.748337	17/96	5347,5527,6396,9212,11004,54821,55143,57405,64946,79019,79172,79980,91687,147841,151246,151648,401541	PLK1,PPP2R5C,SEC13,AURKB,KIF2C,ERCC6L,CDCA8,SPC25,CENPH,CENPM,CENPO,DSN1,CENPL,SPC24,SGO2,SGO1,CENPP
3_Member	Reactome Gene Sets	R-HSA-141444	Amplification of signal from unattached kinetochores via a MAD2 inhibitory signal	-2.63702	-0.748337	17/96	5347,5527,6396,9212,11004,54821,55143,57405,64946,79019,79172,79980,91687,147841,151246,151648,401541	PLK1,PPP2R5C,SEC13,AURKB,KIF2C,ERCC6L,CDCA8,SPC25,CENPH,CENPM,CENPO,DSN1,CENPL,SPC24,SGO2,SGO1,CENPP
4_Summary	GO Biological Processes	GO:0035239	tube morphogenesis	-6.05057	-2.73993	92/663	71,283,338,578,581,657,780,836,1012,1460,1490,1522,1545,2028,2043,2069,2254,2316,2321,2335,3162,3169,3204,3280,3576,3911,4035,4488,4824,5054,5371,5420,5547,6046,6091,6278,6444,6461,6491,7010,7127,7424,7453,7855,8323,8543,8862,8879,9394,9496,9723,10018,10203,10252,10253,10395,10481,10522,10551,10653,10913,23210,23251,23462,23493,23509,25836,25902,27329,30812,51339,54828,55576,57216,58504,64478,79191,79602,79977,80184,81575,84445,90627,115908,116150,123872,154810,169044,221981,284340,348093,641700,59,1399,1958,1959,5175,5340,9784,10454,10512,26259,54206,79583,79659,79805,83943	ACTG1,ANG,APOB,BAK1,BAX,BMPR1A,DDR1,CASP3,CDH13,CSNK2B,CCN2,CTSZ,CYP1B1,ENPEP,EPHA4,EREG,FGF9,FLNA,FLT1,FN1,HMOX1,FOXA1,HOXA7,HES1,CXCL8,LAMA5,LRP1,MSX2,NKX3-1,SERPINE1,PML,PODXL,PRCP,BRD2,ROBO1,S100A7,SGCD,SHB,STIL,TEK,TNFAIP2,VEGFC,WARS1,FZD5,FZD6,LMO4,APLN,SGPL1,HS6ST1,TBX4,SEMA3E,BCL2L11,CALCRL,SPRY1,SPRY2,DLC1,HOXB13,DEAF1,AGR2,SPINT2,EDAR,JMJD6,MINAR1,HEY1,HEY2,POFUT1,NIPBL,MTHFD1L,ANGPTL3,SOX8,DACT1,BCAS3,STAB2,VANGL2,ARHGAP22,CSMD1,IRX3,ADIPOR2,GRHL2,CEP290,APOLD1,LZTS2,STARD13,CTHRC1,NUS1,DNAAF1,AMOTL1,COL22A1,THSD7A,CXCL17,RBPMS2,ECSCR,ACTA2,CRKL,EGR1,EGR2,PECAM1,PLG,SNX17,TAB1,SEMA3C,FBXW8,ERRFI1,TMEM231,DYNC2H1,VASH2,IMMP2L
4_Member	GO Biological Processes	GO:0035239	tube morphogenesis	-6.05057	-2.73993	92/663	71,283,338,578,581,657,780,836,1012,1460,1490,1522,1545,2028,2043,2069,2254,2316,2321,2335,3162,3169,3204,3280,3576,3911,4035,4488,4824,5054,5371,5420,5547,6046,6091,6278,6444,6461,6491,7010,7127,7424,7453,7855,8323,8543,8862,8879,9394,9496,9723,10018,10203,10252,10253,10395,10481,10522,10551,10653,10913,23210,23251,23462,23493,23509,25836,25902,27329,30812,51339,54828,55576,57216,58504,64478,79191,79602,79977,80184,81575,84445,90627,115908,116150,123872,154810,169044,221981,284340,348093,641700	ACTG1,ANG,APOB,BAK1,BAX,BMPR1A,DDR1,CASP3,CDH13,CSNK2B,CCN2,CTSZ,CYP1B1,ENPEP,EPHA4,EREG,FGF9,FLNA,FLT1,FN1,HMOX1,FOXA1,HOXA7,HES1,CXCL8,LAMA5,LRP1,MSX2,NKX3-1,SERPINE1,PML,PODXL,PRCP,BRD2,ROBO1,S100A7,SGCD,SHB,STIL,TEK,TNFAIP2,VEGFC,WARS1,FZD5,FZD6,LMO4,APLN,SGPL1,HS6ST1,TBX4,SEMA3E,BCL2L11,CALCRL,SPRY1,SPRY2,DLC1,HOXB13,DEAF1,AGR2,SPINT2,EDAR,JMJD6,MINAR1,HEY1,HEY2,POFUT1,NIPBL,MTHFD1L,ANGPTL3,SOX8,DACT1,BCAS3,STAB2,VANGL2,ARHGAP22,CSMD1,IRX3,ADIPOR2,GRHL2,CEP290,APOLD1,LZTS2,STARD13,CTHRC1,NUS1,DNAAF1,AMOTL1,COL22A1,THSD7A,CXCL17,RBPMS2,ECSCR
4_Member	GO Biological Processes	GO:0001944	vasculature development	-4.42523	-1.79317	71/526	59,71,283,338,578,581,657,1012,1399,1490,1545,1958,1959,2028,2069,2254,2316,2321,2335,3162,3204,3280,3576,4035,4824,5054,5175,5340,5547,6091,6278,6444,6461,7010,7127,7424,7453,7855,8862,8879,9394,9496,9723,9784,10203,10454,10481,10512,23210,23251,23462,23493,23509,26259,27329,54206,54828,55576,58504,79583,79602,79659,79805,81575,83943,116150,154810,169044,221981,284340,641700	ACTA2,ACTG1,ANG,APOB,BAK1,BAX,BMPR1A,CDH13,CRKL,CCN2,CYP1B1,EGR1,EGR2,ENPEP,EREG,FGF9,FLNA,FLT1,FN1,HMOX1,HOXA7,HES1,CXCL8,LRP1,NKX3-1,SERPINE1,PECAM1,PLG,PRCP,ROBO1,S100A7,SGCD,SHB,TEK,TNFAIP2,VEGFC,WARS1,FZD5,APLN,SGPL1,HS6ST1,TBX4,SEMA3E,SNX17,CALCRL,TAB1,HOXB13,SEMA3C,JMJD6,MINAR1,HEY1,HEY2,POFUT1,FBXW8,ANGPTL3,ERRFI1,BCAS3,STAB2,ARHGAP22,TMEM231,ADIPOR2,DYNC2H1,VASH2,APOLD1,IMMP2L,NUS1,AMOTL1,COL22A1,THSD7A,CXCL17,ECSCR
4_Member	GO Biological Processes	GO:0001568	blood vessel development	-4.23345	-1.64881	68/505	59,71,283,338,578,581,657,1012,1399,1490,1545,1958,1959,2028,2069,2254,2316,2321,2335,3162,3204,3280,3576,4035,4824,5054,5175,5340,5547,6091,6278,6444,6461,7010,7127,7424,7453,7855,8862,8879,9394,9496,9723,9784,10203,10454,10481,10512,23210,23251,23462,23493,23509,26259,27329,54828,55576,58504,79602,79659,79805,81575,116150,154810,169044,221981,284340,641700	ACTA2,ACTG1,ANG,APOB,BAK1,BAX,BMPR1A,CDH13,CRKL,CCN2,CYP1B1,EGR1,EGR2,ENPEP,EREG,FGF9,FLNA,FLT1,FN1,HMOX1,HOXA7,HES1,CXCL8,LRP1,NKX3-1,SERPINE1,PECAM1,PLG,PRCP,ROBO1,S100A7,SGCD,SHB,TEK,TNFAIP2,VEGFC,WARS1,FZD5,APLN,SGPL1,HS6ST1,TBX4,SEMA3E,SNX17,CALCRL,TAB1,HOXB13,SEMA3C,JMJD6,MINAR1,HEY1,HEY2,POFUT1,FBXW8,ANGPTL3,BCAS3,STAB2,ARHGAP22,ADIPOR2,DYNC2H1,VASH2,APOLD1,NUS1,AMOTL1,COL22A1,THSD7A,CXCL17,ECSCR
4_Member	GO Biological Processes	GO:0001525	angiogenesis	-3.60848	-1.31235	46/323	71,283,1012,1490,1545,2028,2069,2254,2316,2321,2335,3162,3204,3576,5054,5547,6091,6278,6461,7010,7127,7424,7453,7855,8862,9394,9496,9723,10203,10481,23210,23251,23462,23509,27329,54828,55576,58504,79602,81575,116150,154810,169044,221981,284340,641700	ACTG1,ANG,CDH13,CCN2,CYP1B1,ENPEP,EREG,FGF9,FLNA,FLT1,FN1,HMOX1,HOXA7,CXCL8,SERPINE1,PRCP,ROBO1,S100A7,SHB,TEK,TNFAIP2,VEGFC,WARS1,FZD5,APLN,HS6ST1,TBX4,SEMA3E,CALCRL,HOXB13,JMJD6,MINAR1,HEY1,POFUT1,ANGPTL3,BCAS3,STAB2,ARHGAP22,ADIPOR2,APOLD1,NUS1,AMOTL1,COL22A1,THSD7A,CXCL17,ECSCR
4_Member	GO Biological Processes	GO:0048514	blood vessel morphogenesis	-3.22522	-1.08127	55/421	71,283,338,578,581,657,1012,1490,1545,2028,2069,2254,2316,2321,2335,3162,3204,3280,3576,4035,5054,5547,6091,6278,6444,6461,7010,7127,7424,7453,7855,8862,8879,9394,9496,9723,10203,10481,23210,23251,23462,23493,23509,27329,54828,55576,58504,79602,81575,116150,154810,169044,221981,284340,641700	ACTG1,ANG,APOB,BAK1,BAX,BMPR1A,CDH13,CCN2,CYP1B1,ENPEP,EREG,FGF9,FLNA,FLT1,FN1,HMOX1,HOXA7,HES1,CXCL8,LRP1,SERPINE1,PRCP,ROBO1,S100A7,SGCD,SHB,TEK,TNFAIP2,VEGFC,WARS1,FZD5,APLN,SGPL1,HS6ST1,TBX4,SEMA3E,CALCRL,HOXB13,JMJD6,MINAR1,HEY1,HEY2,POFUT1,ANGPTL3,BCAS3,STAB2,ARHGAP22,ADIPOR2,APOLD1,NUS1,AMOTL1,COL22A1,THSD7A,CXCL17,ECSCR
5_Summary	GO Biological Processes	GO:0030595	leukocyte chemotaxis	-6.04947	-2.73993	31/145	1269,1910,2207,2321,2920,2921,3071,3146,3576,3603,3815,4283,5197,5478,5479,5800,6348,6349,6362,6364,6372,6374,6441,7984,8600,8792,23765,56833,284340,387695,414062,5175,1399,2650,3683,5340,6693,7412,7499,83692,1233,1902,7162,10663,1240,1794,1945,1947,1959,2043,2064,2359,2676,3053,3084,3199,3798,3911,3913,5795,5880,6091,7204,7424,9723,10381,10457,10512,55558,91584,112616,126147,374946,641700,283,1670,6039,6278,6406,57115,81623,84659,2243,3493,3507,4069,135,136,1081,1814,2149,2151,3354,4158,4828,4889,5021,5028,5029,5660,5737,6866,6869,7253,8862,9290,10874,10911,29933,64805,83551,84634,151306,1460,1958,2069,3449,3455,3561,3574,3601,3663,3716,3718,3875,8986,10670,10758,11026,23547,56832,64109,64388,79602,115650,133396,149233,282618,657,1442,3565,9573,10913,27242,83729,353500,71,213,836,1522,2335,3075,3122,3123,3127,3700,5054,6009,23586,54541,65082,114548,164	CNR2,EDNRB,FCER1G,FLT1,CXCL2,CXCL3,NCKAP1L,HMGB1,CXCL8,IL16,KIT,CXCL9,PF4V1,PPIA,PPIB,PTPRO,CCL3,CCL3L1,CCL18,CCL20,CXCL6,CXCL5,SFTPD,ARHGEF5,TNFSF11,TNFRSF11A,IL17RA,SLAMF8,CXCL17,C10orf99,CCL3L3,PECAM1,CRKL,GCNT1,ITGAL,PLG,SPN,VCAM1,XG,CD99L2,CCR4,LPAR1,TPBG,CXCR6,CMKLR1,DOCK2,EFNA4,EFNB1,EGR2,EPHA4,ERBB2,FPR3,GFRA3,SERPIND1,NRG1,HOXA2,KIF5A,LAMA5,LAMB2,PTPRJ,RAC2,ROBO1,TRIO,VEGFC,SEMA3E,TUBB3,GPNMB,SEMA3C,PLXNA3,PLXNA4,CMTM7,NTN5,DRAXIN,ECSCR,ANG,DEFA5,RNASE6,S100A7,SEMG1,PGLYRP4,DEFB126,RNASE7,FGA,IGHA1,IGHM,LYZ,ADORA2A,ADORA2B,CGA,DRD3,F2R,F2RL2,HTR1E,MC2R,NMB,NPY5R,OXTR,P2RY1,P2RY2,PSAP,PTGFR,TAC3,TACR1,TSHR,APLN,GPR55,NMU,UTS2,GPR132,P2RY12,TAAR8,KISS1R,GPBAR1,CSNK2B,EGR1,EREG,IFNA16,IFNAR2,IL2RG,IL7,IL15RA,IRF5,JAK1,JAK3,KRT18,RPS6KA4,RRAGA,TRAF3IP2,LILRA3,LILRA4,IFNK,CRLF2,GREM2,ADIPOR2,TNFRSF13C,IL31RA,IL23R,IFNL1,BMPR1A,CSH1,IL4,GDF3,EDAR,TNFRSF21,INHBE,BMP8A,ACTG1,ALB,CASP3,CTSZ,FN1,CFH,HLA-DRA,HLA-DRB1,HLA-DRB5,ITIH4,SERPINE1,RHEB,DDX58,DDIT4,VPS33A,NLRP3,AP1G1
5_Member	GO Biological Processes	GO:0030595	leukocyte chemotaxis	-6.04947	-2.73993	31/145	1269,1910,2207,2321,2920,2921,3071,3146,3576,3603,3815,4283,5197,5478,5479,5800,6348,6349,6362,6364,6372,6374,6441,7984,8600,8792,23765,56833,284340,387695,414062	CNR2,EDNRB,FCER1G,FLT1,CXCL2,CXCL3,NCKAP1L,HMGB1,CXCL8,IL16,KIT,CXCL9,PF4V1,PPIA,PPIB,PTPRO,CCL3,CCL3L1,CCL18,CCL20,CXCL6,CXCL5,SFTPD,ARHGEF5,TNFSF11,TNFRSF11A,IL17RA,SLAMF8,CXCL17,C10orf99,CCL3L3
5_Member	GO Biological Processes	GO:0097529	myeloid leukocyte migration	-5.44537	-2.30206	27/125	1910,2207,2321,2920,2921,3071,3576,3815,4283,5175,5197,5478,5479,5800,6348,6349,6362,6364,6372,6374,6441,7984,8600,8792,23765,284340,414062	EDNRB,FCER1G,FLT1,CXCL2,CXCL3,NCKAP1L,CXCL8,KIT,CXCL9,PECAM1,PF4V1,PPIA,PPIB,PTPRO,CCL3,CCL3L1,CCL18,CCL20,CXCL6,CXCL5,SFTPD,ARHGEF5,TNFSF11,TNFRSF11A,IL17RA,CXCL17,CCL3L3
5_Member	GO Biological Processes	GO:0050900	leukocyte migration	-5.17021	-2.24004	40/230	1269,1399,1910,2207,2321,2650,2920,2921,3071,3146,3576,3603,3683,3815,4283,5175,5197,5340,5478,5479,5800,6348,6349,6362,6364,6372,6374,6441,6693,7412,7499,7984,8600,8792,23765,56833,83692,284340,387695,414062	CNR2,CRKL,EDNRB,FCER1G,FLT1,GCNT1,CXCL2,CXCL3,NCKAP1L,HMGB1,CXCL8,IL16,ITGAL,KIT,CXCL9,PECAM1,PF4V1,PLG,PPIA,PPIB,PTPRO,CCL3,CCL3L1,CCL18,CCL20,CXCL6,CXCL5,SFTPD,SPN,VCAM1,XG,ARHGEF5,TNFSF11,TNFRSF11A,IL17RA,SLAMF8,CD99L2,CXCL17,C10orf99,CCL3L3
5_Member	GO Biological Processes	GO:0060326	cell chemotaxis	-5.1105	-2.22483	37/207	1233,1269,1399,1902,1910,2207,2321,2920,2921,3071,3146,3576,3603,3815,4283,5197,5478,5479,5800,6348,6349,6362,6364,6372,6374,6441,7162,7412,7984,8600,8792,10663,23765,56833,284340,387695,414062	CCR4,CNR2,CRKL,LPAR1,EDNRB,FCER1G,FLT1,CXCL2,CXCL3,NCKAP1L,HMGB1,CXCL8,IL16,KIT,CXCL9,PF4V1,PPIA,PPIB,PTPRO,CCL3,CCL3L1,CCL18,CCL20,CXCL6,CXCL5,SFTPD,TPBG,VCAM1,ARHGEF5,TNFSF11,TNFRSF11A,CXCR6,IL17RA,SLAMF8,CXCL17,C10orf99,CCL3L3
5_Member	GO Biological Processes	GO:0006935	chemotaxis	-4.2069	-1.63698	68/506	1233,1240,1269,1399,1794,1902,1910,1945,1947,1959,2043,2064,2207,2321,2359,2676,2920,2921,3053,3071,3084,3146,3199,3576,3603,3798,3815,3911,3913,4283,5197,5478,5479,5795,5800,5880,6091,6348,6349,6362,6364,6372,6374,6441,6693,7162,7204,7412,7424,7984,8600,8792,9723,10381,10457,10512,10663,23765,55558,56833,91584,112616,126147,284340,374946,387695,414062,641700	CCR4,CMKLR1,CNR2,CRKL,DOCK2,LPAR1,EDNRB,EFNA4,EFNB1,EGR2,EPHA4,ERBB2,FCER1G,FLT1,FPR3,GFRA3,CXCL2,CXCL3,SERPIND1,NCKAP1L,NRG1,HMGB1,HOXA2,CXCL8,IL16,KIF5A,KIT,LAMA5,LAMB2,CXCL9,PF4V1,PPIA,PPIB,PTPRJ,PTPRO,RAC2,ROBO1,CCL3,CCL3L1,CCL18,CCL20,CXCL6,CXCL5,SFTPD,SPN,TPBG,TRIO,VCAM1,VEGFC,ARHGEF5,TNFSF11,TNFRSF11A,SEMA3E,TUBB3,GPNMB,SEMA3C,CXCR6,IL17RA,PLXNA3,SLAMF8,PLXNA4,CMTM7,NTN5,CXCL17,DRAXIN,C10orf99,CCL3L3,ECSCR
5_Member	GO Biological Processes	GO:0042330	taxis	-4.15419	-1.61903	68/508	1233,1240,1269,1399,1794,1902,1910,1945,1947,1959,2043,2064,2207,2321,2359,2676,2920,2921,3053,3071,3084,3146,3199,3576,3603,3798,3815,3911,3913,4283,5197,5478,5479,5795,5800,5880,6091,6348,6349,6362,6364,6372,6374,6441,6693,7162,7204,7412,7424,7984,8600,8792,9723,10381,10457,10512,10663,23765,55558,56833,91584,112616,126147,284340,374946,387695,414062,641700	CCR4,CMKLR1,CNR2,CRKL,DOCK2,LPAR1,EDNRB,EFNA4,EFNB1,EGR2,EPHA4,ERBB2,FCER1G,FLT1,FPR3,GFRA3,CXCL2,CXCL3,SERPIND1,NCKAP1L,NRG1,HMGB1,HOXA2,CXCL8,IL16,KIF5A,KIT,LAMA5,LAMB2,CXCL9,PF4V1,PPIA,PPIB,PTPRJ,PTPRO,RAC2,ROBO1,CCL3,CCL3L1,CCL18,CCL20,CXCL6,CXCL5,SFTPD,SPN,TPBG,TRIO,VCAM1,VEGFC,ARHGEF5,TNFSF11,TNFRSF11A,SEMA3E,TUBB3,GPNMB,SEMA3C,CXCR6,IL17RA,PLXNA3,SLAMF8,PLXNA4,CMTM7,NTN5,CXCL17,DRAXIN,C10orf99,CCL3L3,ECSCR
5_Member	GO Biological Processes	GO:0071621	granulocyte chemotaxis	-3.30974	-1.117	17/84	2207,2920,2921,3071,3576,4283,5197,5478,5479,6348,6349,6362,6364,6372,6374,23765,414062	FCER1G,CXCL2,CXCL3,NCKAP1L,CXCL8,CXCL9,PF4V1,PPIA,PPIB,CCL3,CCL3L1,CCL18,CCL20,CXCL6,CXCL5,IL17RA,CCL3L3
5_Member	GO Biological Processes	GO:0061844	antimicrobial humoral immune response mediated by antimicrobial peptide	-3.19253	-1.05484	15/71	283,1670,2920,2921,3576,4283,5197,6039,6278,6372,6374,6406,57115,81623,84659	ANG,DEFA5,CXCL2,CXCL3,CXCL8,CXCL9,PF4V1,RNASE6,S100A7,CXCL6,CXCL5,SEMG1,PGLYRP4,DEFB126,RNASE7
5_Member	GO Biological Processes	GO:0030593	neutrophil chemotaxis	-3.15299	-1.04005	16/79	2207,2920,2921,3071,3576,4283,5197,5478,5479,6348,6349,6362,6364,6372,6374,414062	FCER1G,CXCL2,CXCL3,NCKAP1L,CXCL8,CXCL9,PF4V1,PPIA,PPIB,CCL3,CCL3L1,CCL18,CCL20,CXCL6,CXCL5,CCL3L3
5_Member	GO Biological Processes	GO:0019730	antimicrobial humoral response	-3.04768	-0.978364	20/112	283,1670,2243,2920,2921,3493,3507,3576,4069,4283,5197,6039,6278,6372,6374,6406,6441,57115,81623,84659	ANG,DEFA5,FGA,CXCL2,CXCL3,IGHA1,IGHM,CXCL8,LYZ,CXCL9,PF4V1,RNASE6,S100A7,CXCL6,CXCL5,SEMG1,SFTPD,PGLYRP4,DEFB126,RNASE7
5_Member	GO Biological Processes	GO:1990266	neutrophil migration	-3.01009	-0.949825	17/89	2207,2920,2921,3071,3576,4283,5175,5197,5478,5479,6348,6349,6362,6364,6372,6374,414062	FCER1G,CXCL2,CXCL3,NCKAP1L,CXCL8,CXCL9,PECAM1,PF4V1,PPIA,PPIB,CCL3,CCL3L1,CCL18,CCL20,CXCL6,CXCL5,CCL3L3
5_Member	GO Biological Processes	GO:0097530	granulocyte migration	-2.99959	-0.948568	18/97	2207,2920,2921,3071,3576,4283,5175,5197,5478,5479,6348,6349,6362,6364,6372,6374,23765,414062	FCER1G,CXCL2,CXCL3,NCKAP1L,CXCL8,CXCL9,PECAM1,PF4V1,PPIA,PPIB,CCL3,CCL3L1,CCL18,CCL20,CXCL6,CXCL5,IL17RA,CCL3L3
5_Member	Reactome Gene Sets	R-HSA-373076	Class A/1 (Rhodopsin-like receptors)	-2.74948	-0.794107	44/335	135,136,1081,1233,1240,1269,1814,1902,1910,2149,2151,2359,2920,2921,3354,3576,4158,4283,4828,4889,5021,5028,5029,5660,5737,6348,6349,6364,6372,6374,6866,6869,7253,8862,9290,10663,10874,10911,29933,64805,83551,84634,151306,414062	ADORA2A,ADORA2B,CGA,CCR4,CMKLR1,CNR2,DRD3,LPAR1,EDNRB,F2R,F2RL2,FPR3,CXCL2,CXCL3,HTR1E,CXCL8,MC2R,CXCL9,NMB,NPY5R,OXTR,P2RY1,P2RY2,PSAP,PTGFR,CCL3,CCL3L1,CCL20,CXCL6,CXCL5,TAC3,TACR1,TSHR,APLN,GPR55,CXCR6,NMU,UTS2,GPR132,P2RY12,TAAR8,KISS1R,GPBAR1,CCL3L3
5_Member	GO Biological Processes	GO:0019221	cytokine-mediated signaling pathway	-2.60743	-0.727706	46/360	1233,1240,1460,1958,2069,2207,2920,2921,3449,3455,3561,3574,3576,3601,3663,3716,3718,3815,3875,4283,5197,5795,6348,6349,6362,6364,6372,6374,8600,8792,8986,10663,10670,10758,11026,23547,23765,56832,64109,64388,79602,115650,133396,149233,282618,414062	CCR4,CMKLR1,CSNK2B,EGR1,EREG,FCER1G,CXCL2,CXCL3,IFNA16,IFNAR2,IL2RG,IL7,CXCL8,IL15RA,IRF5,JAK1,JAK3,KIT,KRT18,CXCL9,PF4V1,PTPRJ,CCL3,CCL3L1,CCL18,CCL20,CXCL6,CXCL5,TNFSF11,TNFRSF11A,RPS6KA4,CXCR6,RRAGA,TRAF3IP2,LILRA3,LILRA4,IL17RA,IFNK,CRLF2,GREM2,ADIPOR2,TNFRSF13C,IL31RA,IL23R,IFNL1,CCL3L3
5_Member	GO Biological Processes	GO:0070098	chemokine-mediated signaling pathway	-2.53133	-0.688412	15/82	1233,1240,2920,2921,3576,4283,5197,6348,6349,6362,6364,6372,6374,10663,414062	CCR4,CMKLR1,CXCL2,CXCL3,CXCL8,CXCL9,PF4V1,CCL3,CCL3L1,CCL18,CCL20,CXCL6,CXCL5,CXCR6,CCL3L3
5_Member	Reactome Gene Sets	R-HSA-380108	Chemokine receptors bind chemokines	-2.5187	-0.679835	12/59	1233,2920,2921,3576,4283,6348,6349,6364,6372,6374,10663,414062	CCR4,CXCL2,CXCL3,CXCL8,CXCL9,CCL3,CCL3L1,CCL20,CXCL6,CXCL5,CXCR6,CCL3L3
5_Member	KEGG Pathway	hsa04060	Cytokine-cytokine receptor interaction	-2.31444	-0.57382	38/295	657,1233,1442,2920,2921,3449,3455,3561,3565,3574,3576,3601,3603,4283,5197,6348,6349,6362,6364,6372,6374,8600,8792,9573,10663,10913,23765,27242,56832,64109,83729,115650,133396,149233,282618,284340,353500,414062	BMPR1A,CCR4,CSH1,CXCL2,CXCL3,IFNA16,IFNAR2,IL2RG,IL4,IL7,CXCL8,IL15RA,IL16,CXCL9,PF4V1,CCL3,CCL3L1,CCL18,CCL20,CXCL6,CXCL5,TNFSF11,TNFRSF11A,GDF3,CXCR6,EDAR,IL17RA,TNFRSF21,IFNK,CRLF2,INHBE,TNFRSF13C,IL31RA,IL23R,IFNL1,CXCL17,BMP8A,CCL3L3
5_Member	WikiPathways	WP5115	Network map of SARS-CoV-2 signaling pathway	-2.26058	-0.547991	30/221	71,213,836,1522,1958,2243,2335,2920,2921,3075,3122,3123,3127,3565,3574,3576,3603,3700,3716,4283,5054,6009,6348,6364,6372,6374,23586,54541,65082,114548	ACTG1,ALB,CASP3,CTSZ,EGR1,FGA,FN1,CXCL2,CXCL3,CFH,HLA-DRA,HLA-DRB1,HLA-DRB5,IL4,IL7,CXCL8,IL16,ITIH4,JAK1,CXCL9,SERPINE1,RHEB,CCL3,CCL20,CXCL6,CXCL5,DDX58,DDIT4,VPS33A,NLRP3
5_Member	GO Biological Processes	GO:1990868	response to chemokine	-2.14099	-0.477769	15/90	1233,1240,2920,2921,3576,4283,5197,6348,6349,6362,6364,6372,6374,10663,414062	CCR4,CMKLR1,CXCL2,CXCL3,CXCL8,CXCL9,PF4V1,CCL3,CCL3L1,CCL18,CCL20,CXCL6,CXCL5,CXCR6,CCL3L3
5_Member	GO Biological Processes	GO:1990869	cellular response to chemokine	-2.14099	-0.477769	15/90	1233,1240,2920,2921,3576,4283,5197,6348,6349,6362,6364,6372,6374,10663,414062	CCR4,CMKLR1,CXCL2,CXCL3,CXCL8,CXCL9,PF4V1,CCL3,CCL3L1,CCL18,CCL20,CXCL6,CXCL5,CXCR6,CCL3L3
5_Member	Reactome Gene Sets	R-HSA-375276	Peptide ligand-binding receptors	-2.03236	-0.427259	27/201	1233,1910,2149,2151,2359,2920,2921,3576,4158,4283,4828,4889,5021,5660,6348,6349,6364,6372,6374,6866,6869,8862,10663,10874,10911,84634,414062	CCR4,EDNRB,F2R,F2RL2,FPR3,CXCL2,CXCL3,CXCL8,MC2R,CXCL9,NMB,NPY5R,OXTR,PSAP,CCL3,CCL3L1,CCL20,CXCL6,CXCL5,TAC3,TACR1,APLN,CXCR6,NMU,UTS2,KISS1R,CCL3L3
5_Member	WikiPathways	WP5039	SARS-CoV-2 innate immunity evasion and cell-specific immune response	-2.00649	-0.426444	12/68	164,2920,2921,3455,3576,3716,4283,6348,6372,6374,23586,284340	AP1G1,CXCL2,CXCL3,IFNAR2,CXCL8,JAK1,CXCL9,CCL3,CXCL6,CXCL5,DDX58,CXCL17
6_Summary	GO Biological Processes	GO:0007156	homophilic cell adhesion via plasma membrane adhesion molecules	-6.04661	-2.73993	34/167	1004,1012,1823,1825,1829,2195,5098,5175,5817,6091,8641,9708,26025,56097,56098,56099,56100,56101,56102,56103,56104,56105,56106,56107,56108,56109,56110,56111,56112,56113,56114,56146,64072,64403,71,945,1365,1496,1545,1832,2239,2243,2316,2335,2650,3673,3683,3815,3875,3911,3912,3956,3957,4040,4867,5478,5680,5880,6693,6812,7148,7412,7499,8416,10049,10178,23245,26999,53834,64805,84059,84466,144100,257194,261734,284359	CDH6,CDH13,DSC1,DSC3,DSG2,FAT1,PCDHGC3,PECAM1,PVR,ROBO1,PCDHGB4,PCDHGA8,PCDHGA12,PCDHGC5,PCDHGC4,PCDHGB7,PCDHGB6,PCDHGB5,PCDHGB3,PCDHGB2,PCDHGB1,PCDHGA11,PCDHGA10,PCDHGA9,PCDHGA7,PCDHGA6,PCDHGA5,PCDHGA4,PCDHGA3,PCDHGA2,PCDHGA1,PCDHA2,CDH23,CDH24,ACTG1,CD33,CLDN3,CTNNA2,CYP1B1,DSP,GPC4,FGA,FLNA,FN1,GCNT1,ITGA2,ITGAL,KIT,KRT18,LAMA5,LAMB1,LGALS1,LGALS2,LRP6,NPHP1,PPIA,PSG11,RAC2,SPN,STXBP1,TNXB,VCAM1,XG,ANXA9,DNAJB6,TENM1,ASTN2,CYFIP2,FGFRL1,P2RY12,ADGRV1,MEGF10,PLEKHA7,NEGR1,NPHP4,IZUMO1
6_Member	GO Biological Processes	GO:0007156	homophilic cell adhesion via plasma membrane adhesion molecules	-6.04661	-2.73993	34/167	1004,1012,1823,1825,1829,2195,5098,5175,5817,6091,8641,9708,26025,56097,56098,56099,56100,56101,56102,56103,56104,56105,56106,56107,56108,56109,56110,56111,56112,56113,56114,56146,64072,64403	CDH6,CDH13,DSC1,DSC3,DSG2,FAT1,PCDHGC3,PECAM1,PVR,ROBO1,PCDHGB4,PCDHGA8,PCDHGA12,PCDHGC5,PCDHGC4,PCDHGB7,PCDHGB6,PCDHGB5,PCDHGB3,PCDHGB2,PCDHGB1,PCDHGA11,PCDHGA10,PCDHGA9,PCDHGA7,PCDHGA6,PCDHGA5,PCDHGA4,PCDHGA3,PCDHGA2,PCDHGA1,PCDHA2,CDH23,CDH24
6_Member	GO Biological Processes	GO:0098609	cell-cell adhesion	-5.42773	-2.30206	76/537	71,945,1004,1012,1365,1496,1545,1823,1825,1829,1832,2195,2239,2243,2316,2335,2650,3673,3683,3815,3875,3911,3912,3956,3957,4040,4867,5098,5175,5478,5680,5817,5880,6091,6693,6812,7148,7412,7499,8416,8641,9708,10049,10178,23245,26025,26999,53834,56097,56098,56099,56100,56101,56102,56103,56104,56105,56106,56107,56108,56109,56110,56111,56112,56113,56114,56146,64072,64403,64805,84059,84466,144100,257194,261734,284359	ACTG1,CD33,CDH6,CDH13,CLDN3,CTNNA2,CYP1B1,DSC1,DSC3,DSG2,DSP,FAT1,GPC4,FGA,FLNA,FN1,GCNT1,ITGA2,ITGAL,KIT,KRT18,LAMA5,LAMB1,LGALS1,LGALS2,LRP6,NPHP1,PCDHGC3,PECAM1,PPIA,PSG11,PVR,RAC2,ROBO1,SPN,STXBP1,TNXB,VCAM1,XG,ANXA9,PCDHGB4,PCDHGA8,DNAJB6,TENM1,ASTN2,PCDHGA12,CYFIP2,FGFRL1,PCDHGC5,PCDHGC4,PCDHGB7,PCDHGB6,PCDHGB5,PCDHGB3,PCDHGB2,PCDHGB1,PCDHGA11,PCDHGA10,PCDHGA9,PCDHGA7,PCDHGA6,PCDHGA5,PCDHGA4,PCDHGA3,PCDHGA2,PCDHGA1,PCDHA2,CDH23,CDH24,P2RY12,ADGRV1,MEGF10,PLEKHA7,NEGR1,NPHP4,IZUMO1
6_Member	GO Biological Processes	GO:0098742	cell-cell adhesion via plasma-membrane adhesion molecules	-4.21187	-1.63698	41/261	1004,1012,1365,1823,1825,1829,2195,2239,3683,5098,5175,5680,5817,6091,7412,8641,9708,10178,26025,53834,56097,56098,56099,56100,56101,56102,56103,56104,56105,56106,56107,56108,56109,56110,56111,56112,56113,56114,56146,64072,64403	CDH6,CDH13,CLDN3,DSC1,DSC3,DSG2,FAT1,GPC4,ITGAL,PCDHGC3,PECAM1,PSG11,PVR,ROBO1,VCAM1,PCDHGB4,PCDHGA8,TENM1,PCDHGA12,FGFRL1,PCDHGC5,PCDHGC4,PCDHGB7,PCDHGB6,PCDHGB5,PCDHGB3,PCDHGB2,PCDHGB1,PCDHGA11,PCDHGA10,PCDHGA9,PCDHGA7,PCDHGA6,PCDHGA5,PCDHGA4,PCDHGA3,PCDHGA2,PCDHGA1,PCDHA2,CDH23,CDH24
7_Summary	GO Biological Processes	GO:0007423	sensory organ development	-5.71183	-2.50989	79/555	220,357,430,468,578,581,613,631,780,1411,1415,1497,1545,1687,2043,2195,2201,2254,2299,2321,2782,2823,3199,3280,3815,3913,4237,4646,4810,4867,5357,5816,5915,6498,7068,7275,7431,7483,7855,8323,8412,8842,9096,9573,10018,10253,10848,11020,11145,22803,22882,23210,23493,25836,25861,30812,49855,51761,54360,55283,58158,64072,79583,79888,79977,80184,84059,84879,90410,91851,94137,115908,128637,161497,220074,221322,261734,340273,497189,712,64805	ALDH1A3,SHROOM2,ASCL2,ATF4,BAK1,BAX,BCR,BFSP1,DDR1,CRYBA1,CRYBB2,CTNS,CYP1B1,GSDME,EPHA4,FAT1,FBN2,FGF9,FOXI1,FLT1,GNB1,GPM6A,HOXA2,HES1,KIT,LAMB2,MFAP2,MYO6,NHS,NPHP1,PLS1,PVALB,RARB,SKIL,THRB,TUB,VIM,WNT9A,FZD5,FZD6,BCAR3,PROM1,TBX18,GDF3,BCL2L11,SPRY2,PPP1R13L,IFT27,PLAAT3,XRN2,ZHX2,JMJD6,HEY2,NIPBL,WHRN,SOX8,SCAPER,ATP8A2,CYTL1,MCOLN3,NEUROD4,CDH23,TMEM231,LPCAT1,GRHL2,CEP290,ADGRV1,MFSD2A,IFT20,CHRDL1,RP1L1,CTHRC1,TBC1D20,STRC,LRTOMT,TBC1D32,NPHP4,ABCB5,TIFAB,C1QA,P2RY12
7_Member	GO Biological Processes	GO:0007423	sensory organ development	-5.71183	-2.50989	79/555	220,357,430,468,578,581,613,631,780,1411,1415,1497,1545,1687,2043,2195,2201,2254,2299,2321,2782,2823,3199,3280,3815,3913,4237,4646,4810,4867,5357,5816,5915,6498,7068,7275,7431,7483,7855,8323,8412,8842,9096,9573,10018,10253,10848,11020,11145,22803,22882,23210,23493,25836,25861,30812,49855,51761,54360,55283,58158,64072,79583,79888,79977,80184,84059,84879,90410,91851,94137,115908,128637,161497,220074,221322,261734,340273,497189	ALDH1A3,SHROOM2,ASCL2,ATF4,BAK1,BAX,BCR,BFSP1,DDR1,CRYBA1,CRYBB2,CTNS,CYP1B1,GSDME,EPHA4,FAT1,FBN2,FGF9,FOXI1,FLT1,GNB1,GPM6A,HOXA2,HES1,KIT,LAMB2,MFAP2,MYO6,NHS,NPHP1,PLS1,PVALB,RARB,SKIL,THRB,TUB,VIM,WNT9A,FZD5,FZD6,BCAR3,PROM1,TBX18,GDF3,BCL2L11,SPRY2,PPP1R13L,IFT27,PLAAT3,XRN2,ZHX2,JMJD6,HEY2,NIPBL,WHRN,SOX8,SCAPER,ATP8A2,CYTL1,MCOLN3,NEUROD4,CDH23,TMEM231,LPCAT1,GRHL2,CEP290,ADGRV1,MFSD2A,IFT20,CHRDL1,RP1L1,CTHRC1,TBC1D20,STRC,LRTOMT,TBC1D32,NPHP4,ABCB5,TIFAB
7_Member	GO Biological Processes	GO:0150063	visual system development	-4.06304	-1.57389	53/372	220,357,468,578,581,631,712,1411,1415,1497,1545,2195,2201,2254,2321,2782,2823,3913,4237,4810,4867,5915,6498,7068,7275,7431,7483,7855,8412,8842,9573,10848,11145,22803,22882,23210,25836,30812,49855,51761,58158,64805,79583,79888,79977,80184,84879,91851,94137,128637,221322,261734,340273	ALDH1A3,SHROOM2,ATF4,BAK1,BAX,BFSP1,C1QA,CRYBA1,CRYBB2,CTNS,CYP1B1,FAT1,FBN2,FGF9,FLT1,GNB1,GPM6A,LAMB2,MFAP2,NHS,NPHP1,RARB,SKIL,THRB,TUB,VIM,WNT9A,FZD5,BCAR3,PROM1,GDF3,PPP1R13L,PLAAT3,XRN2,ZHX2,JMJD6,NIPBL,SOX8,SCAPER,ATP8A2,NEUROD4,P2RY12,TMEM231,LPCAT1,GRHL2,CEP290,MFSD2A,CHRDL1,RP1L1,TBC1D20,TBC1D32,NPHP4,ABCB5
7_Member	GO Biological Processes	GO:0048880	sensory system development	-3.88237	-1.49334	53/378	220,357,468,578,581,631,712,1411,1415,1497,1545,2195,2201,2254,2321,2782,2823,3913,4237,4810,4867,5915,6498,7068,7275,7431,7483,7855,8412,8842,9573,10848,11145,22803,22882,23210,25836,30812,49855,51761,58158,64805,79583,79888,79977,80184,84879,91851,94137,128637,221322,261734,340273	ALDH1A3,SHROOM2,ATF4,BAK1,BAX,BFSP1,C1QA,CRYBA1,CRYBB2,CTNS,CYP1B1,FAT1,FBN2,FGF9,FLT1,GNB1,GPM6A,LAMB2,MFAP2,NHS,NPHP1,RARB,SKIL,THRB,TUB,VIM,WNT9A,FZD5,BCAR3,PROM1,GDF3,PPP1R13L,PLAAT3,XRN2,ZHX2,JMJD6,NIPBL,SOX8,SCAPER,ATP8A2,NEUROD4,P2RY12,TMEM231,LPCAT1,GRHL2,CEP290,MFSD2A,CHRDL1,RP1L1,TBC1D20,TBC1D32,NPHP4,ABCB5
7_Member	GO Biological Processes	GO:0001654	eye development	-3.63603	-1.32936	51/368	220,357,468,578,581,631,1411,1415,1497,1545,2195,2201,2254,2321,2782,2823,3913,4237,4810,4867,5915,6498,7068,7275,7431,7483,7855,8412,8842,9573,10848,11145,22803,22882,23210,25836,30812,49855,51761,58158,79583,79888,79977,80184,84879,91851,94137,128637,221322,261734,340273	ALDH1A3,SHROOM2,ATF4,BAK1,BAX,BFSP1,CRYBA1,CRYBB2,CTNS,CYP1B1,FAT1,FBN2,FGF9,FLT1,GNB1,GPM6A,LAMB2,MFAP2,NHS,NPHP1,RARB,SKIL,THRB,TUB,VIM,WNT9A,FZD5,BCAR3,PROM1,GDF3,PPP1R13L,PLAAT3,XRN2,ZHX2,JMJD6,NIPBL,SOX8,SCAPER,ATP8A2,NEUROD4,TMEM231,LPCAT1,GRHL2,CEP290,MFSD2A,CHRDL1,RP1L1,TBC1D20,TBC1D32,NPHP4,ABCB5
7_Member	GO Biological Processes	GO:0043010	camera-type eye development	-3.15264	-1.04005	44/320	220,357,468,578,581,631,1411,1415,1497,1545,2195,2201,2321,2782,2823,3913,4810,4867,6498,7068,7275,7431,7483,7855,8412,8842,10848,11145,22803,22882,23210,30812,49855,51761,58158,79583,79888,79977,80184,84879,94137,128637,221322,261734	ALDH1A3,SHROOM2,ATF4,BAK1,BAX,BFSP1,CRYBA1,CRYBB2,CTNS,CYP1B1,FAT1,FBN2,FLT1,GNB1,GPM6A,LAMB2,NHS,NPHP1,SKIL,THRB,TUB,VIM,WNT9A,FZD5,BCAR3,PROM1,PPP1R13L,PLAAT3,XRN2,ZHX2,JMJD6,SOX8,SCAPER,ATP8A2,NEUROD4,TMEM231,LPCAT1,GRHL2,CEP290,MFSD2A,RP1L1,TBC1D20,TBC1D32,NPHP4
7_Member	GO Biological Processes	GO:0090596	sensory organ morphogenesis	-2.4263	-0.633326	35/262	220,357,468,578,581,613,2195,2201,2254,2299,3199,4237,4646,5357,5915,7068,7483,7855,8323,8412,8842,9096,10253,22882,25836,25861,30812,51761,64072,80184,84879,115908,128637,161497,497189	ALDH1A3,SHROOM2,ATF4,BAK1,BAX,BCR,FAT1,FBN2,FGF9,FOXI1,HOXA2,MFAP2,MYO6,PLS1,RARB,THRB,WNT9A,FZD5,FZD6,BCAR3,PROM1,TBX18,SPRY2,ZHX2,NIPBL,WHRN,SOX8,ATP8A2,CDH23,CEP290,MFSD2A,CTHRC1,TBC1D20,STRC,TIFAB
7_Member	GO Biological Processes	GO:0002088	lens development in camera-type eye	-2.27116	-0.5565	14/79	357,468,631,1411,1415,1497,2195,4810,6498,7431,8412,11145,128637,221322	SHROOM2,ATF4,BFSP1,CRYBA1,CRYBB2,CTNS,FAT1,NHS,SKIL,VIM,BCAR3,PLAAT3,TBC1D20,TBC1D32
7_Member	GO Biological Processes	GO:0060041	retina development in camera-type eye	-2.0466	-0.429313	21/145	581,1545,2782,2823,3913,4867,7068,7275,8842,22803,22882,23210,30812,49855,51761,58158,79888,84879,94137,221322,261734	BAX,CYP1B1,GNB1,GPM6A,LAMB2,NPHP1,THRB,TUB,PROM1,XRN2,ZHX2,JMJD6,SOX8,SCAPER,ATP8A2,NEUROD4,LPCAT1,MFSD2A,RP1L1,TBC1D32,NPHP4
8_Summary	Reactome Gene Sets	R-HSA-202424	Downstream TCR signaling	-5.37058	-2.30206	23/98	3117,3119,3120,3122,3123,3125,3126,3127,5694,5704,5714,5717,5719,5720,5721,7316,7322,7335,8767,9861,10197,143471,387522,213,318,468,847,1329,1337,1349,1460,1536,2877,2950,3162,4097,4199,7353,7415,7975,9817,9973,9978,25942,90639,114548,116228,5347,9212,11065,27338,51529,64682,246184,990,1763,3012,3014,3017,4998,5424,8348,8354,8364,8370,29935,55388,64785,474382,554313,5795,26271,4040,5527,6736,7088,7483,7855,8085,8290,8323,9070,9580,26108,51339,57680,83595,59,3280,5664,10046,23462,23493,51107,801,1211,2775,2780,2782,2793,5592,5880,57216,79971,94235,51009,84447,6921,7428,177,3146,6285,10454,28511,2206,2207,25994,71,613,941,1850,2064,2069,2243,2254,2280,2335,3084,3815,4008,5432,8315,8844,9061,9208,9715,10018,22906,23164,23189,27044,54492,57599,79885,81608,200734,399687,91445,10381,84617,347688,347733,6184,7318,1022,4218,9814,10121,10733,22822,22981,55559,80184,85378,93323,203068,286826,5934,91768,1844,2342,2676,2904,3561,3716,3718,5147,7010,51114,51332,58489,152559,4297,1840,23220,23286,23509,368,1981,4360,10350,23460,340273,578,581,836,1612,1687,1829,1832,3005,3007,4836,6304,7431,148022,100506658,695,5478,6786,10768,30011,84876,1490,3683,6046,7003,4488,9358,10891,25925,164,1174,1794,6396,8907,23511,51606,25946,57060,79814,113451,3565,5783,7006,109,112,79659,1108,1958,5371,6009,10325,10670,22955,23512,57504,23288,10462,118430,170482,1287,3199,6091,6144,6171,6191,6192,6204,26019,116832,92421,6603,8013	HLA-DQA1,HLA-DQB1,HLA-DQB2,HLA-DRA,HLA-DRB1,HLA-DRB3,HLA-DRB4,HLA-DRB5,PSMB6,PSMC4,PSMD8,PSMD11,PSMD13,PSME1,PSME2,UBC,UBE2D2,UBE2V1,RIPK2,PSMD6,PSME3,PSMA8,PEDS1-UBE2V1,ALB,NUDT2,ATF4,CAT,COX5B,COX6A1,COX7B,CSNK2B,CYBB,GPX2,GSTP1,HMOX1,MAFG,ME1,UFD1,VCP,MAFK,KEAP1,CCS,RBX1,SIN3A,COX19,NLRP3,COX20,PLK1,AURKB,UBE2C,UBE2S,ANAPC11,ANAPC1,CDC26,CDC6,DNA2,H2AC8,H2AX,H2BC5,ORC1,POLD1,H2BC17,H3C11,H4C3,H4C14,RPA4,MCM10,GINS3,H2AB1,H4C15,PTPRJ,FBXO5,LRP6,PPP2R5C,SRY,TLE1,WNT9A,FZD5,KMT2D,H3-4,FZD6,ASH2L,SOX13,PYGO1,DACT1,CHD8,SOX7,ACTA2,HES1,PSEN2,MAMLD1,HEY1,HEY2,APH1A,CALM1,CLTA,GNAO1,GNAT2,GNB1,GNGT2,PRKG1,RAC2,VANGL2,WLS,GNG8,DERL2,SYVN1,ELOC,VHL,AGER,HMGB1,S100B,TAB1,NKIRAS2,MS4A2,FCER1G,HIGD1A,ACTG1,BCR,CD80,DUSP8,ERBB2,EREG,FGA,FGF9,FKBP1A,FN1,NRG1,KIT,LMO7,POLR2C,BRAP,KSR1,PAPSS1,LRRFIP1,FAM131B,BCL2L11,TRAK1,MPRIP,KANK1,SND1,NEURL1B,WDR48,HDAC11,FIP1L1,SPRED2,MYO18A,RNF185,TUBB3,TUBB6,TUBB8,TUBB2B,RPN1,UBA7,CDK7,RAB8A,SFI1,ACTR1A,PLK4,PHLDA1,NINL,HAUS7,CEP290,TUBGCP6,HAUS8,TUBB,LIN9,RBL2,CABLES1,DUSP2,FNTB,GFRA3,GRIN2B,IL2RG,JAK1,JAK3,PDE6D,TEK,ZDHHC9,SPTBN5,ABHD17C,PAQR3,KMT2A,DTX1,DTX4,WWC1,POFUT1,ABCC6,EIF4G1,MRC1,ABCA9,ABCA6,ABCB5,BAK1,BAX,CASP3,DAPK1,GSDME,DSG2,DSP,H1-0,H1-3,NMT1,SATB1,VIM,TICAM1,OCLN,BTK,PPIA,STIM1,AHCYL1,SH3KBP1,ORAI1,CCN2,ITGAL,BRD2,TEAD1,MSX2,ITGBL1,PPARGC1A,ZNF521,AP1G1,AP1S1,DOCK2,SEC13,AP1M1,NUP188,ATP6V1H,ZNF385A,PCBP4,AGMAT,AZIN2,IL4,PTPN13,TEC,ADCY3,ADCY6,DYNC2H1,CHD4,EGR1,PML,RHEB,RRAGB,RRAGA,SCMH1,SUZ12,MTA3,IQCE,CLEC10A,MUCL1,CLEC4C,COL4A5,HOXA2,ROBO1,RPL21,RPL41,RPS4X,RPS4Y1,RPS10,UPF2,RPL39L,CHMP4C,SMARCD2,NR4A3
8_Member	Reactome Gene Sets	R-HSA-202424	Downstream TCR signaling	-5.37058	-2.30206	23/98	3117,3119,3120,3122,3123,3125,3126,3127,5694,5704,5714,5717,5719,5720,5721,7316,7322,7335,8767,9861,10197,143471,387522	HLA-DQA1,HLA-DQB1,HLA-DQB2,HLA-DRA,HLA-DRB1,HLA-DRB3,HLA-DRB4,HLA-DRB5,PSMB6,PSMC4,PSMD8,PSMD11,PSMD13,PSME1,PSME2,UBC,UBE2D2,UBE2V1,RIPK2,PSMD6,PSME3,PSMA8,PEDS1-UBE2V1
8_Member	Reactome Gene Sets	R-HSA-9711123	Cellular response to chemical stress	-4.96127	-2.10456	35/194	213,318,468,847,1329,1337,1349,1460,1536,2877,2950,3162,4097,4199,5694,5704,5714,5717,5719,5720,5721,7316,7353,7415,7975,9817,9861,9973,9978,10197,25942,90639,114548,116228,143471	ALB,NUDT2,ATF4,CAT,COX5B,COX6A1,COX7B,CSNK2B,CYBB,GPX2,GSTP1,HMOX1,MAFG,ME1,PSMB6,PSMC4,PSMD8,PSMD11,PSMD13,PSME1,PSME2,UBC,UFD1,VCP,MAFK,KEAP1,PSMD6,CCS,RBX1,PSME3,SIN3A,COX19,NLRP3,COX20,PSMA8
8_Member	Reactome Gene Sets	R-HSA-174178	APC/C:Cdh1 mediated degradation of Cdc20 and other APC/C:Cdh1 targeted proteins in late mitosis/early G1	-4.56419	-1.88822	18/74	5347,5694,5704,5714,5717,5719,5720,5721,7316,9212,9861,10197,11065,27338,51529,64682,143471,246184	PLK1,PSMB6,PSMC4,PSMD8,PSMD11,PSMD13,PSME1,PSME2,UBC,AURKB,PSMD6,PSME3,UBE2C,UBE2S,ANAPC11,ANAPC1,PSMA8,CDC26
8_Member	Reactome Gene Sets	R-HSA-69306	DNA Replication	-4.46597	-1.81958	33/188	990,1763,3012,3014,3017,4998,5424,5694,5704,5714,5717,5719,5720,5721,7316,8348,8354,8364,8370,9861,9978,10197,11065,27338,29935,51529,55388,64682,64785,143471,246184,474382,554313	CDC6,DNA2,H2AC8,H2AX,H2BC5,ORC1,POLD1,PSMB6,PSMC4,PSMD8,PSMD11,PSMD13,PSME1,PSME2,UBC,H2BC17,H3C11,H4C3,H4C14,PSMD6,RBX1,PSME3,UBE2C,UBE2S,RPA4,ANAPC11,MCM10,ANAPC1,GINS3,PSMA8,CDC26,H2AB1,H4C15
8_Member	Reactome Gene Sets	R-HSA-202403	TCR signaling	-4.33276	-1.70897	24/120	3117,3119,3120,3122,3123,3125,3126,3127,5694,5704,5714,5717,5719,5720,5721,5795,7316,7322,7335,8767,9861,10197,143471,387522	HLA-DQA1,HLA-DQB1,HLA-DQB2,HLA-DRA,HLA-DRB1,HLA-DRB3,HLA-DRB4,HLA-DRB5,PSMB6,PSMC4,PSMD8,PSMD11,PSMD13,PSME1,PSME2,PTPRJ,UBC,UBE2D2,UBE2V1,RIPK2,PSMD6,PSME3,PSMA8,PEDS1-UBE2V1
8_Member	Reactome Gene Sets	R-HSA-69017	CDK-mediated phosphorylation and removal of Cdc6	-4.08858	-1.59177	17/73	990,5694,5704,5714,5717,5719,5720,5721,7316,9861,10197,11065,27338,51529,64682,143471,246184	CDC6,PSMB6,PSMC4,PSMD8,PSMD11,PSMD13,PSME1,PSME2,UBC,PSMD6,PSME3,UBE2C,UBE2S,ANAPC11,ANAPC1,PSMA8,CDC26
8_Member	Reactome Gene Sets	R-HSA-9755511	KEAP1-NFE2L2 pathway	-4.05864	-1.57389	21/102	468,1460,3162,4097,4199,5694,5704,5714,5717,5719,5720,5721,7316,7353,7415,7975,9817,9861,9978,10197,143471	ATF4,CSNK2B,HMOX1,MAFG,ME1,PSMB6,PSMC4,PSMD8,PSMD11,PSMD13,PSME1,PSME2,UBC,UFD1,VCP,MAFK,KEAP1,PSMD6,RBX1,PSME3,PSMA8
8_Member	Reactome Gene Sets	R-HSA-174143	APC/C-mediated degradation of cell cycle proteins	-4.01921	-1.5462	19/88	5347,5694,5704,5714,5717,5719,5720,5721,7316,9212,9861,10197,11065,26271,27338,51529,64682,143471,246184	PLK1,PSMB6,PSMC4,PSMD8,PSMD11,PSMD13,PSME1,PSME2,UBC,AURKB,PSMD6,PSME3,UBE2C,FBXO5,UBE2S,ANAPC11,ANAPC1,PSMA8,CDC26
8_Member	Reactome Gene Sets	R-HSA-453276	Regulation of mitotic cell cycle	-4.01921	-1.5462	19/88	5347,5694,5704,5714,5717,5719,5720,5721,7316,9212,9861,10197,11065,26271,27338,51529,64682,143471,246184	PLK1,PSMB6,PSMC4,PSMD8,PSMD11,PSMD13,PSME1,PSME2,UBC,AURKB,PSMD6,PSME3,UBE2C,FBXO5,UBE2S,ANAPC11,ANAPC1,PSMA8,CDC26
8_Member	Reactome Gene Sets	R-HSA-176408	Regulation of APC/C activators between G1/S and early anaphase	-4.00992	-1.54266	18/81	5347,5694,5704,5714,5717,5719,5720,5721,7316,9861,10197,11065,26271,27338,51529,64682,143471,246184	PLK1,PSMB6,PSMC4,PSMD8,PSMD11,PSMD13,PSME1,PSME2,UBC,PSMD6,PSME3,UBE2C,FBXO5,UBE2S,ANAPC11,ANAPC1,PSMA8,CDC26
8_Member	Reactome Gene Sets	R-HSA-201681	TCF dependent signaling in response to WNT	-3.96328	-1.52369	37/233	1460,3012,3014,3017,4040,5527,5694,5704,5714,5717,5719,5720,5721,6736,7088,7316,7483,7855,8085,8290,8323,8348,8354,8364,8370,9070,9580,9861,9978,10197,26108,51339,57680,83595,143471,474382,554313	CSNK2B,H2AC8,H2AX,H2BC5,LRP6,PPP2R5C,PSMB6,PSMC4,PSMD8,PSMD11,PSMD13,PSME1,PSME2,SRY,TLE1,UBC,WNT9A,FZD5,KMT2D,H3-4,FZD6,H2BC17,H3C11,H4C3,H4C14,ASH2L,SOX13,PSMD6,RBX1,PSME3,PYGO1,DACT1,CHD8,SOX7,PSMA8,H2AB1,H4C15
8_Member	Reactome Gene Sets	R-HSA-174154	APC/C:Cdc20 mediated degradation of Securin	-3.94002	-1.52343	16/68	5694,5704,5714,5717,5719,5720,5721,7316,9861,10197,11065,27338,51529,64682,143471,246184	PSMB6,PSMC4,PSMD8,PSMD11,PSMD13,PSME1,PSME2,UBC,PSMD6,PSME3,UBE2C,UBE2S,ANAPC11,ANAPC1,PSMA8,CDC26
8_Member	Reactome Gene Sets	R-HSA-9013694	Signaling by NOTCH4	-3.93709	-1.52343	18/82	59,3280,5664,5694,5704,5714,5717,5719,5720,5721,7316,9861,9978,10046,10197,23462,23493,51107	ACTA2,HES1,PSEN2,PSMB6,PSMC4,PSMD8,PSMD11,PSMD13,PSME1,PSME2,UBC,PSMD6,RBX1,MAMLD1,PSME3,HEY1,HEY2,APH1A
8_Member	Reactome Gene Sets	R-HSA-68867	Assembly of the pre-replicative complex	-3.91055	-1.5105	26/143	990,3012,3014,3017,4998,5694,5704,5714,5717,5719,5720,5721,7316,8348,8354,8364,8370,9861,10197,11065,27338,51529,64682,246184,474382,554313	CDC6,H2AC8,H2AX,H2BC5,ORC1,PSMB6,PSMC4,PSMD8,PSMD11,PSMD13,PSME1,PSME2,UBC,H2BC17,H3C11,H4C3,H4C14,PSMD6,PSME3,UBE2C,UBE2S,ANAPC11,ANAPC1,CDC26,H2AB1,H4C15
8_Member	Reactome Gene Sets	R-HSA-195721	Signaling by WNT	-3.89495	-1.50112	48/332	801,1211,1460,2775,2780,2782,2793,3012,3014,3017,4040,5527,5592,5694,5704,5714,5717,5719,5720,5721,5880,6736,7088,7316,7483,7855,8085,8290,8323,8348,8354,8364,8370,9070,9580,9861,9978,10197,26108,51339,57216,57680,79971,83595,94235,143471,474382,554313	CALM1,CLTA,CSNK2B,GNAO1,GNAT2,GNB1,GNGT2,H2AC8,H2AX,H2BC5,LRP6,PPP2R5C,PRKG1,PSMB6,PSMC4,PSMD8,PSMD11,PSMD13,PSME1,PSME2,RAC2,SRY,TLE1,UBC,WNT9A,FZD5,KMT2D,H3-4,FZD6,H2BC17,H3C11,H4C3,H4C14,ASH2L,SOX13,PSMD6,RBX1,PSME3,PYGO1,DACT1,VANGL2,CHD8,WLS,SOX7,GNG8,PSMA8,H2AB1,H4C15
8_Member	Reactome Gene Sets	R-HSA-69002	DNA Replication Pre-Initiation	-3.86449	-1.4849	28/160	990,3012,3014,3017,4998,5694,5704,5714,5717,5719,5720,5721,7316,8348,8354,8364,8370,9861,10197,11065,27338,29935,51529,55388,64682,246184,474382,554313	CDC6,H2AC8,H2AX,H2BC5,ORC1,PSMB6,PSMC4,PSMD8,PSMD11,PSMD13,PSME1,PSME2,UBC,H2BC17,H3C11,H4C3,H4C14,PSMD6,PSME3,UBE2C,UBE2S,RPA4,ANAPC11,MCM10,ANAPC1,CDC26,H2AB1,H4C15
8_Member	Reactome Gene Sets	R-HSA-5362768	Hh mutants are degraded by ERAD	-3.81857	-1.45727	14/56	5694,5704,5714,5717,5719,5720,5721,7316,7415,9861,10197,51009,84447,143471	PSMB6,PSMC4,PSMD8,PSMD11,PSMD13,PSME1,PSME2,UBC,VCP,PSMD6,PSME3,DERL2,SYVN1,PSMA8
8_Member	Reactome Gene Sets	R-HSA-176814	Activation of APC/C and APC/C:Cdc20 mediated degradation of mitotic proteins	-3.7841	-1.43602	17/77	5347,5694,5704,5714,5717,5719,5720,5721,7316,9861,10197,11065,27338,51529,64682,143471,246184	PLK1,PSMB6,PSMC4,PSMD8,PSMD11,PSMD13,PSME1,PSME2,UBC,PSMD6,PSME3,UBE2C,UBE2S,ANAPC11,ANAPC1,PSMA8,CDC26
8_Member	Reactome Gene Sets	R-HSA-69052	Switching of origins to a post-replicative state	-3.74927	-1.41617	19/92	990,4998,5694,5704,5714,5717,5719,5720,5721,7316,9861,9978,10197,11065,27338,51529,64682,143471,246184	CDC6,ORC1,PSMB6,PSMC4,PSMD8,PSMD11,PSMD13,PSME1,PSME2,UBC,PSMD6,RBX1,PSME3,UBE2C,UBE2S,ANAPC11,ANAPC1,PSMA8,CDC26
8_Member	Reactome Gene Sets	R-HSA-174084	Autodegradation of Cdh1 by Cdh1:APC/C	-3.71047	-1.39179	15/64	5694,5704,5714,5717,5719,5720,5721,7316,9861,10197,11065,27338,51529,64682,246184	PSMB6,PSMC4,PSMD8,PSMD11,PSMD13,PSME1,PSME2,UBC,PSMD6,PSME3,UBE2C,UBE2S,ANAPC11,ANAPC1,CDC26
8_Member	Reactome Gene Sets	R-HSA-5387390	Hh mutants abrogate ligand secretion	-3.5614	-1.27442	14/59	5694,5704,5714,5717,5719,5720,5721,7316,7415,9861,10197,51009,84447,143471	PSMB6,PSMC4,PSMD8,PSMD11,PSMD13,PSME1,PSME2,UBC,VCP,PSMD6,PSME3,DERL2,SYVN1,PSMA8
8_Member	Reactome Gene Sets	R-HSA-174184	Cdc20:Phospho-APC/C mediated degradation of Cyclin A	-3.55803	-1.27442	16/73	5694,5704,5714,5717,5719,5720,5721,7316,9861,10197,11065,27338,51529,64682,143471,246184	PSMB6,PSMC4,PSMD8,PSMD11,PSMD13,PSME1,PSME2,UBC,PSMD6,PSME3,UBE2C,UBE2S,ANAPC11,ANAPC1,PSMA8,CDC26
8_Member	Reactome Gene Sets	R-HSA-1234176	Oxygen-dependent proline hydroxylation of Hypoxia-inducible Factor Alpha	-3.55337	-1.27349	15/66	5694,5704,5714,5717,5719,5720,5721,6921,7316,7322,7428,9861,9978,10197,143471	PSMB6,PSMC4,PSMD8,PSMD11,PSMD13,PSME1,PSME2,ELOC,UBC,UBE2D2,VHL,PSMD6,RBX1,PSME3,PSMA8
8_Member	Reactome Gene Sets	R-HSA-9020702	Interleukin-1 signaling	-3.53525	-1.25906	20/103	177,3146,5694,5704,5714,5717,5719,5720,5721,6285,7316,7335,8767,9861,9978,10197,10454,28511,143471,387522	AGER,HMGB1,PSMB6,PSMC4,PSMD8,PSMD11,PSMD13,PSME1,PSME2,S100B,UBC,UBE2V1,RIPK2,PSMD6,RBX1,PSME3,TAB1,NKIRAS2,PSMA8,PEDS1-UBE2V1
8_Member	Reactome Gene Sets	R-HSA-179419	APC:Cdc20 mediated degradation of cell cycle proteins prior to satisfation of the cell cycle checkpoint	-3.48673	-1.21784	16/74	5694,5704,5714,5717,5719,5720,5721,7316,9861,10197,11065,27338,51529,64682,143471,246184	PSMB6,PSMC4,PSMD8,PSMD11,PSMD13,PSME1,PSME2,UBC,PSMD6,PSME3,UBE2C,UBE2S,ANAPC11,ANAPC1,PSMA8,CDC26
8_Member	Reactome Gene Sets	R-HSA-2871837	FCERI mediated NF-kB activation	-3.43831	-1.18715	17/82	2206,2207,5694,5704,5714,5717,5719,5720,5721,7316,7322,7335,9861,10197,10454,143471,387522	MS4A2,FCER1G,PSMB6,PSMC4,PSMD8,PSMD11,PSMD13,PSME1,PSME2,UBC,UBE2D2,UBE2V1,PSMD6,PSME3,TAB1,PSMA8,PEDS1-UBE2V1
8_Member	Reactome Gene Sets	R-HSA-1234174	Cellular response to hypoxia	-3.41701	-1.18671	16/75	5694,5704,5714,5717,5719,5720,5721,6921,7316,7322,7428,9861,9978,10197,25994,143471	PSMB6,PSMC4,PSMD8,PSMD11,PSMD13,PSME1,PSME2,ELOC,UBC,UBE2D2,VHL,PSMD6,RBX1,PSME3,HIGD1A,PSMA8
8_Member	Reactome Gene Sets	R-HSA-180585	Vif-mediated degradation of APOBEC3G	-3.41301	-1.18671	13/54	5694,5704,5714,5717,5719,5720,5721,6921,7316,9861,9978,10197,143471	PSMB6,PSMC4,PSMD8,PSMD11,PSMD13,PSME1,PSME2,ELOC,UBC,PSMD6,RBX1,PSME3,PSMA8
8_Member	Reactome Gene Sets	R-HSA-69239	Synthesis of DNA	-3.40462	-1.18671	22/121	990,1763,4998,5424,5694,5704,5714,5717,5719,5720,5721,7316,9861,9978,10197,11065,27338,51529,64682,64785,143471,246184	CDC6,DNA2,ORC1,POLD1,PSMB6,PSMC4,PSMD8,PSMD11,PSMD13,PSME1,PSME2,UBC,PSMD6,RBX1,PSME3,UBE2C,UBE2S,ANAPC11,ANAPC1,GINS3,PSMA8,CDC26
8_Member	Reactome Gene Sets	R-HSA-5663202	Diseases of signal transduction by growth factor receptors and second messengers	-3.40228	-1.18671	57/433	71,613,801,941,1850,2064,2069,2243,2254,2280,2335,3084,3280,3815,4008,4040,5432,5527,5664,5694,5704,5714,5717,5719,5720,5721,5880,7316,7415,7855,8315,8323,8844,9061,9208,9715,9861,9978,10018,10046,10197,22906,23164,23189,23462,23493,27044,51009,51107,54492,57599,79885,81608,84447,143471,200734,399687	ACTG1,BCR,CALM1,CD80,DUSP8,ERBB2,EREG,FGA,FGF9,FKBP1A,FN1,NRG1,HES1,KIT,LMO7,LRP6,POLR2C,PPP2R5C,PSEN2,PSMB6,PSMC4,PSMD8,PSMD11,PSMD13,PSME1,PSME2,RAC2,UBC,VCP,FZD5,BRAP,FZD6,KSR1,PAPSS1,LRRFIP1,FAM131B,PSMD6,RBX1,BCL2L11,MAMLD1,PSME3,TRAK1,MPRIP,KANK1,HEY1,HEY2,SND1,DERL2,APH1A,NEURL1B,WDR48,HDAC11,FIP1L1,SYVN1,PSMA8,SPRED2,MYO18A
8_Member	Reactome Gene Sets	R-HSA-5678895	Defective CFTR causes cystic fibrosis	-3.40124	-1.18671	14/61	5694,5704,5714,5717,5719,5720,5721,7316,7415,9861,10197,51009,91445,143471	PSMB6,PSMC4,PSMD8,PSMD11,PSMD13,PSME1,PSME2,UBC,VCP,PSMD6,PSME3,DERL2,RNF185,PSMA8
8_Member	Reactome Gene Sets	R-HSA-176409	APC/C:Cdc20 mediated degradation of mitotic proteins	-3.34882	-1.14377	16/76	5694,5704,5714,5717,5719,5720,5721,7316,9861,10197,11065,27338,51529,64682,143471,246184	PSMB6,PSMC4,PSMD8,PSMD11,PSMD13,PSME1,PSME2,UBC,PSMD6,PSME3,UBE2C,UBE2S,ANAPC11,ANAPC1,PSMA8,CDC26
8_Member	Reactome Gene Sets	R-HSA-8852276	The role of GTSE1 in G2/M progression after G2 checkpoint	-3.28212	-1.09241	16/77	5347,5694,5704,5714,5717,5719,5720,5721,7316,9861,10197,10381,84617,143471,347688,347733	PLK1,PSMB6,PSMC4,PSMD8,PSMD11,PSMD13,PSME1,PSME2,UBC,PSMD6,PSME3,TUBB3,TUBB6,PSMA8,TUBB8,TUBB2B
8_Member	WikiPathways	WP183	Proteasome degradation	-3.17629	-1.0457	14/64	3014,5694,5704,5714,5717,5719,5720,5721,6184,7316,7318,7322,9861,10197	H2AX,PSMB6,PSMC4,PSMD8,PSMD11,PSMD13,PSME1,PSME2,RPN1,UBC,UBA7,UBE2D2,PSMD6,PSME3
8_Member	Reactome Gene Sets	R-HSA-4641258	Degradation of DVL	-3.17084	-1.04287	13/57	5694,5704,5714,5717,5719,5720,5721,7316,9861,9978,10197,51339,143471	PSMB6,PSMC4,PSMD8,PSMD11,PSMD13,PSME1,PSME2,UBC,PSMD6,RBX1,PSME3,DACT1,PSMA8
8_Member	Reactome Gene Sets	R-HSA-9759194	Nuclear events mediated by NFE2L2	-3.15299	-1.04005	16/79	468,3162,4097,4199,5694,5704,5714,5717,5719,5720,5721,7316,7975,9861,9978,10197	ATF4,HMOX1,MAFG,ME1,PSMB6,PSMC4,PSMD8,PSMD11,PSMD13,PSME1,PSME2,UBC,MAFK,PSMD6,RBX1,PSME3
8_Member	Reactome Gene Sets	R-HSA-5358346	Hedgehog ligand biogenesis	-3.10509	-1.00987	14/65	5694,5704,5714,5717,5719,5720,5721,7316,7415,9861,10197,51009,84447,143471	PSMB6,PSMC4,PSMD8,PSMD11,PSMD13,PSME1,PSME2,UBC,VCP,PSMD6,PSME3,DERL2,SYVN1,PSMA8
8_Member	Reactome Gene Sets	R-HSA-69275	G2/M Transition	-3.06476	-0.991119	30/196	1022,4218,5347,5694,5704,5714,5717,5719,5720,5721,7316,9814,9861,9978,10121,10197,10381,10733,22822,22981,55559,80184,84617,85378,93323,143471,203068,286826,347688,347733	CDK7,RAB8A,PLK1,PSMB6,PSMC4,PSMD8,PSMD11,PSMD13,PSME1,PSME2,UBC,SFI1,PSMD6,RBX1,ACTR1A,PSME3,TUBB3,PLK4,PHLDA1,NINL,HAUS7,CEP290,TUBB6,TUBGCP6,HAUS8,PSMA8,TUBB,LIN9,TUBB8,TUBB2B
8_Member	Reactome Gene Sets	R-HSA-69242	S Phase	-3.00045	-0.948568	26/163	990,1022,1763,4998,5424,5694,5704,5714,5717,5719,5720,5721,5934,7316,9861,9978,10197,11065,27338,51529,64682,64785,91768,143471,246184,286826	CDC6,CDK7,DNA2,ORC1,POLD1,PSMB6,PSMC4,PSMD8,PSMD11,PSMD13,PSME1,PSME2,RBL2,UBC,PSMD6,RBX1,PSME3,UBE2C,UBE2S,ANAPC11,ANAPC1,GINS3,CABLES1,PSMA8,CDC26,LIN9
8_Member	Reactome Gene Sets	R-HSA-453274	Mitotic G2-G2/M phases	-2.9923	-0.947423	30/198	1022,4218,5347,5694,5704,5714,5717,5719,5720,5721,7316,9814,9861,9978,10121,10197,10381,10733,22822,22981,55559,80184,84617,85378,93323,143471,203068,286826,347688,347733	CDK7,RAB8A,PLK1,PSMB6,PSMC4,PSMD8,PSMD11,PSMD13,PSME1,PSME2,UBC,SFI1,PSMD6,RBX1,ACTR1A,PSME3,TUBB3,PLK4,PHLDA1,NINL,HAUS7,CEP290,TUBB6,TUBGCP6,HAUS8,PSMA8,TUBB,LIN9,TUBB8,TUBB2B
8_Member	Reactome Gene Sets	R-HSA-5673001	RAF/MAP kinase cascade	-2.97027	-0.932429	39/280	71,801,1844,1850,2064,2069,2243,2254,2335,2342,2676,2904,3084,3561,3716,3718,3815,5147,5527,5694,5704,5714,5717,5719,5720,5721,7010,7316,8315,8844,9861,9978,10197,51114,51332,58489,143471,152559,200734	ACTG1,CALM1,DUSP2,DUSP8,ERBB2,EREG,FGA,FGF9,FN1,FNTB,GFRA3,GRIN2B,NRG1,IL2RG,JAK1,JAK3,KIT,PDE6D,PPP2R5C,PSMB6,PSMC4,PSMD8,PSMD11,PSMD13,PSME1,PSME2,TEK,UBC,BRAP,KSR1,PSMD6,RBX1,PSME3,ZDHHC9,SPTBN5,ABHD17C,PSMA8,PAQR3,SPRED2
8_Member	Reactome Gene Sets	R-HSA-8939236	RUNX1 regulates transcription of genes involved in differentiation of HSCs	-2.96875	-0.932429	22/130	1022,3012,3014,3017,4297,5694,5704,5714,5717,5719,5720,5721,7316,8348,8354,8364,8370,9861,10197,143471,474382,554313	CDK7,H2AC8,H2AX,H2BC5,KMT2A,PSMB6,PSMC4,PSMD8,PSMD11,PSMD13,PSME1,PSME2,UBC,H2BC17,H3C11,H4C3,H4C14,PSMD6,PSME3,PSMA8,H2AB1,H4C15
8_Member	Reactome Gene Sets	R-HSA-157118	Signaling by NOTCH	-2.91687	-0.903251	34/236	59,1840,3012,3014,3017,3280,5664,5694,5704,5714,5717,5719,5720,5721,7088,7316,8348,8354,8364,8370,9861,9978,10046,10197,23220,23286,23462,23493,23509,51107,54492,79885,474382,554313	ACTA2,DTX1,H2AC8,H2AX,H2BC5,HES1,PSEN2,PSMB6,PSMC4,PSMD8,PSMD11,PSMD13,PSME1,PSME2,TLE1,UBC,H2BC17,H3C11,H4C3,H4C14,PSMD6,RBX1,MAMLD1,PSME3,DTX4,WWC1,HEY1,HEY2,POFUT1,APH1A,NEURL1B,HDAC11,H2AB1,H4C15
8_Member	Reactome Gene Sets	R-HSA-8854050	FBXL7 down-regulates AURKA during mitotic entry and in early mitosis	-2.8642	-0.866169	12/54	5694,5704,5714,5717,5719,5720,5721,7316,9861,9978,10197,143471	PSMB6,PSMC4,PSMD8,PSMD11,PSMD13,PSME1,PSME2,UBC,PSMD6,RBX1,PSME3,PSMA8
8_Member	Reactome Gene Sets	R-HSA-5684996	MAPK1/MAPK3 signaling	-2.79802	-0.823119	39/286	71,801,1844,1850,2064,2069,2243,2254,2335,2342,2676,2904,3084,3561,3716,3718,3815,5147,5527,5694,5704,5714,5717,5719,5720,5721,7010,7316,8315,8844,9861,9978,10197,51114,51332,58489,143471,152559,200734	ACTG1,CALM1,DUSP2,DUSP8,ERBB2,EREG,FGA,FGF9,FN1,FNTB,GFRA3,GRIN2B,NRG1,IL2RG,JAK1,JAK3,KIT,PDE6D,PPP2R5C,PSMB6,PSMC4,PSMD8,PSMD11,PSMD13,PSME1,PSME2,TEK,UBC,BRAP,KSR1,PSMD6,RBX1,PSME3,ZDHHC9,SPTBN5,ABHD17C,PSMA8,PAQR3,SPRED2
8_Member	Reactome Gene Sets	R-HSA-174113	SCF-beta-TrCP mediated degradation of Emi1	-2.791	-0.819511	12/55	5694,5704,5714,5717,5719,5720,5721,7316,9861,10197,26271,143471	PSMB6,PSMC4,PSMD8,PSMD11,PSMD13,PSME1,PSME2,UBC,PSMD6,PSME3,FBXO5,PSMA8
8_Member	Reactome Gene Sets	R-HSA-5619084	ABC transporter disorders	-2.75316	-0.796028	15/78	368,5694,5704,5714,5717,5719,5720,5721,7316,7415,9861,10197,51009,91445,143471	ABCC6,PSMB6,PSMC4,PSMD8,PSMD11,PSMD13,PSME1,PSME2,UBC,VCP,PSMD6,PSME3,DERL2,RNF185,PSMA8
8_Member	Reactome Gene Sets	R-HSA-450408	AUF1 (hnRNP D0) binds and destabilizes mRNA	-2.71994	-0.780404	12/56	1981,5694,5704,5714,5717,5719,5720,5721,7316,9861,10197,143471	EIF4G1,PSMB6,PSMC4,PSMD8,PSMD11,PSMD13,PSME1,PSME2,UBC,PSMD6,PSME3,PSMA8
8_Member	Reactome Gene Sets	R-HSA-68949	Orc1 removal from chromatin	-2.71327	-0.779361	14/71	990,4998,5694,5704,5714,5717,5719,5720,5721,7316,9861,9978,10197,143471	CDC6,ORC1,PSMB6,PSMC4,PSMD8,PSMD11,PSMD13,PSME1,PSME2,UBC,PSMD6,RBX1,PSME3,PSMA8
8_Member	Reactome Gene Sets	R-HSA-1236978	Cross-presentation of soluble exogenous antigens (endosomes)	-2.70748	-0.779361	11/49	4360,5694,5704,5714,5717,5719,5720,5721,9861,10197,143471	MRC1,PSMB6,PSMC4,PSMD8,PSMD11,PSMD13,PSME1,PSME2,PSMD6,PSME3,PSMA8
8_Member	Reactome Gene Sets	R-HSA-382556	ABC-family proteins mediated transport	-2.69233	-0.768007	18/103	368,5694,5704,5714,5717,5719,5720,5721,7316,7415,9861,10197,10350,23460,51009,91445,143471,340273	ABCC6,PSMB6,PSMC4,PSMD8,PSMD11,PSMD13,PSME1,PSME2,UBC,VCP,PSMD6,PSME3,ABCA9,ABCA6,DERL2,RNF185,PSMA8,ABCB5
8_Member	Reactome Gene Sets	R-HSA-109581	Apoptosis	-2.68918	-0.768007	27/180	578,581,836,1612,1687,1829,1832,3005,3007,3146,4836,5694,5704,5714,5717,5719,5720,5721,6304,7316,7431,9861,10018,10197,143471,148022,100506658	BAK1,BAX,CASP3,DAPK1,GSDME,DSG2,DSP,H1-0,H1-3,HMGB1,NMT1,PSMB6,PSMC4,PSMD8,PSMD11,PSMD13,PSME1,PSME2,SATB1,UBC,VIM,PSMD6,BCL2L11,PSME3,PSMA8,TICAM1,OCLN
8_Member	Reactome Gene Sets	R-HSA-4608870	Asymmetric localization of PCP proteins	-2.67859	-0.760267	13/64	5694,5704,5714,5717,5719,5720,5721,7316,7855,9861,10197,57216,143471	PSMB6,PSMC4,PSMD8,PSMD11,PSMD13,PSME1,PSME2,UBC,FZD5,PSMD6,PSME3,VANGL2,PSMA8
8_Member	Reactome Gene Sets	R-HSA-983705	Signaling by the B Cell Receptor (BCR)	-2.65577	-0.754108	19/112	695,801,2280,5478,5694,5704,5714,5717,5719,5720,5721,6786,7316,9861,10197,10768,30011,84876,143471	BTK,CALM1,FKBP1A,PPIA,PSMB6,PSMC4,PSMD8,PSMD11,PSMD13,PSME1,PSME2,STIM1,UBC,PSMD6,PSME3,AHCYL1,SH3KBP1,ORAI1,PSMA8
8_Member	Reactome Gene Sets	R-HSA-3858494	Beta-catenin independent WNT signaling	-2.65096	-0.751594	23/146	801,1211,2775,2780,2782,2793,5592,5694,5704,5714,5717,5719,5720,5721,5880,7316,7855,8323,9861,10197,57216,94235,143471	CALM1,CLTA,GNAO1,GNAT2,GNB1,GNGT2,PRKG1,PSMB6,PSMC4,PSMD8,PSMD11,PSMD13,PSME1,PSME2,RAC2,UBC,FZD5,FZD6,PSMD6,PSME3,VANGL2,GNG8,PSMA8
8_Member	Reactome Gene Sets	R-HSA-8878159	Transcriptional regulation by RUNX3	-2.63702	-0.748337	17/96	1490,3280,3683,5694,5704,5714,5717,5719,5720,5721,6046,7003,7316,9861,10018,10046,10197	CCN2,HES1,ITGAL,PSMB6,PSMC4,PSMD8,PSMD11,PSMD13,PSME1,PSME2,BRD2,TEAD1,UBC,PSMD6,BCL2L11,MAMLD1,PSME3
8_Member	Reactome Gene Sets	R-HSA-211733	Regulation of activated PAK-2p34 by proteasome mediated degradation	-2.63299	-0.747321	11/50	5694,5704,5714,5717,5719,5720,5721,7316,9861,10197,143471	PSMB6,PSMC4,PSMD8,PSMD11,PSMD13,PSME1,PSME2,UBC,PSMD6,PSME3,PSMA8
8_Member	Reactome Gene Sets	R-HSA-8878166	Transcriptional regulation by RUNX2	-2.62688	-0.745528	20/121	581,3280,4488,5694,5704,5714,5717,5719,5720,5721,7316,9358,9861,9978,10197,10891,23462,23493,25925,143471	BAX,HES1,MSX2,PSMB6,PSMC4,PSMD8,PSMD11,PSMD13,PSME1,PSME2,UBC,ITGBL1,PSMD6,RBX1,PSME3,PPARGC1A,HEY1,HEY2,ZNF521,PSMA8
8_Member	Reactome Gene Sets	R-HSA-162909	Host Interactions of HIV factors	-2.60422	-0.725974	21/130	164,1174,1794,5478,5694,5704,5714,5717,5719,5720,5721,6396,6921,7316,8907,9861,9978,10197,23511,51606,143471	AP1G1,AP1S1,DOCK2,PPIA,PSMB6,PSMC4,PSMD8,PSMD11,PSMD13,PSME1,PSME2,SEC13,ELOC,UBC,AP1M1,PSMD6,RBX1,PSME3,NUP188,ATP6V1H,PSMA8
8_Member	Reactome Gene Sets	R-HSA-8939902	Regulation of RUNX2 expression and activity	-2.59485	-0.720996	14/73	4488,5694,5704,5714,5717,5719,5720,5721,7316,9861,9978,10197,10891,143471	MSX2,PSMB6,PSMC4,PSMD8,PSMD11,PSMD13,PSME1,PSME2,UBC,PSMD6,RBX1,PSME3,PPARGC1A,PSMA8
8_Member	Reactome Gene Sets	R-HSA-69563	p53-Dependent G1 DNA Damage Response	-2.55401	-0.697758	13/66	5694,5704,5714,5717,5719,5720,5721,7316,9861,10197,25946,57060,143471	PSMB6,PSMC4,PSMD8,PSMD11,PSMD13,PSME1,PSME2,UBC,PSMD6,PSME3,ZNF385A,PCBP4,PSMA8
8_Member	Reactome Gene Sets	R-HSA-69580	p53-Dependent G1/S DNA damage checkpoint	-2.55401	-0.697758	13/66	5694,5704,5714,5717,5719,5720,5721,7316,9861,10197,25946,57060,143471	PSMB6,PSMC4,PSMD8,PSMD11,PSMD13,PSME1,PSME2,UBC,PSMD6,PSME3,ZNF385A,PCBP4,PSMA8
8_Member	Reactome Gene Sets	R-HSA-351202	Metabolism of polyamines	-2.5187	-0.679835	12/59	5694,5704,5714,5717,5719,5720,5721,9861,10197,79814,113451,143471	PSMB6,PSMC4,PSMD8,PSMD11,PSMD13,PSME1,PSME2,PSMD6,PSME3,AGMAT,AZIN2,PSMA8
8_Member	Reactome Gene Sets	R-HSA-446652	Interleukin-1 family signaling	-2.5083	-0.670778	22/141	177,3146,3565,5694,5704,5714,5717,5719,5720,5721,5783,6285,7316,7335,8767,9861,9978,10197,10454,28511,143471,387522	AGER,HMGB1,IL4,PSMB6,PSMC4,PSMD8,PSMD11,PSMD13,PSME1,PSME2,PTPN13,S100B,UBC,UBE2V1,RIPK2,PSMD6,RBX1,PSME3,TAB1,NKIRAS2,PSMA8,PEDS1-UBE2V1
8_Member	Reactome Gene Sets	R-HSA-180534	Vpu mediated degradation of CD4	-2.49102	-0.669288	11/52	5694,5704,5714,5717,5719,5720,5721,7316,9861,10197,143471	PSMB6,PSMC4,PSMD8,PSMD11,PSMD13,PSME1,PSME2,UBC,PSMD6,PSME3,PSMA8
8_Member	Reactome Gene Sets	R-HSA-349425	Autodegradation of the E3 ubiquitin ligase COP1	-2.49102	-0.669288	11/52	5694,5704,5714,5717,5719,5720,5721,7316,9861,10197,143471	PSMB6,PSMC4,PSMD8,PSMD11,PSMD13,PSME1,PSME2,UBC,PSMD6,PSME3,PSMA8
8_Member	Reactome Gene Sets	R-HSA-69601	Ubiquitin Mediated Degradation of Phosphorylated Cdc25A	-2.49102	-0.669288	11/52	5694,5704,5714,5717,5719,5720,5721,7316,9861,10197,143471	PSMB6,PSMC4,PSMD8,PSMD11,PSMD13,PSME1,PSME2,UBC,PSMD6,PSME3,PSMA8
8_Member	Reactome Gene Sets	R-HSA-69610	p53-Independent DNA Damage Response	-2.49102	-0.669288	11/52	5694,5704,5714,5717,5719,5720,5721,7316,9861,10197,143471	PSMB6,PSMC4,PSMD8,PSMD11,PSMD13,PSME1,PSME2,UBC,PSMD6,PSME3,PSMA8
8_Member	Reactome Gene Sets	R-HSA-69613	p53-Independent G1/S DNA damage checkpoint	-2.49102	-0.669288	11/52	5694,5704,5714,5717,5719,5720,5721,7316,9861,10197,143471	PSMB6,PSMC4,PSMD8,PSMD11,PSMD13,PSME1,PSME2,UBC,PSMD6,PSME3,PSMA8
8_Member	Reactome Gene Sets	R-HSA-75815	Ubiquitin-dependent degradation of Cyclin D	-2.49102	-0.669288	11/52	5694,5704,5714,5717,5719,5720,5721,7316,9861,10197,143471	PSMB6,PSMC4,PSMD8,PSMD11,PSMD13,PSME1,PSME2,UBC,PSMD6,PSME3,PSMA8
8_Member	Reactome Gene Sets	R-HSA-9762114	GSK3B and BTRC:CUL1-mediated-degradation of NFE2L2	-2.49102	-0.669288	11/52	5694,5704,5714,5717,5719,5720,5721,7316,9861,9978,10197	PSMB6,PSMC4,PSMD8,PSMD11,PSMD13,PSME1,PSME2,UBC,PSMD6,RBX1,PSME3
8_Member	Reactome Gene Sets	R-HSA-5610780	Degradation of GLI1 by the proteasome	-2.45536	-0.65244	12/60	5694,5704,5714,5717,5719,5720,5721,7316,9861,9978,10197,143471	PSMB6,PSMC4,PSMD8,PSMD11,PSMD13,PSME1,PSME2,UBC,PSMD6,RBX1,PSME3,PSMA8
8_Member	Reactome Gene Sets	R-HSA-5610783	Degradation of GLI2 by the proteasome	-2.45536	-0.65244	12/60	5694,5704,5714,5717,5719,5720,5721,7316,9861,9978,10197,143471	PSMB6,PSMC4,PSMD8,PSMD11,PSMD13,PSME1,PSME2,UBC,PSMD6,RBX1,PSME3,PSMA8
8_Member	Reactome Gene Sets	R-HSA-5610785	GLI3 is processed to GLI3R by the proteasome	-2.45536	-0.65244	12/60	5694,5704,5714,5717,5719,5720,5721,7316,9861,9978,10197,143471	PSMB6,PSMC4,PSMD8,PSMD11,PSMD13,PSME1,PSME2,UBC,PSMD6,RBX1,PSME3,PSMA8
8_Member	Reactome Gene Sets	R-HSA-2454202	Fc epsilon receptor (FCERI) signaling	-2.44317	-0.642874	21/134	695,801,2206,2207,5694,5704,5714,5717,5719,5720,5721,7006,7316,7322,7335,9861,10197,10454,10768,143471,387522	BTK,CALM1,MS4A2,FCER1G,PSMB6,PSMC4,PSMD8,PSMD11,PSMD13,PSME1,PSME2,TEC,UBC,UBE2D2,UBE2V1,PSMD6,PSME3,TAB1,AHCYL1,PSMA8,PEDS1-UBE2V1
8_Member	Reactome Gene Sets	R-HSA-5658442	Regulation of RAS by GAPs	-2.43569	-0.639068	13/68	5694,5704,5714,5717,5719,5720,5721,7316,9861,9978,10197,143471,200734	PSMB6,PSMC4,PSMD8,PSMD11,PSMD13,PSME1,PSME2,UBC,PSMD6,RBX1,PSME3,PSMA8,SPRED2
8_Member	Reactome Gene Sets	R-HSA-69615	G1/S DNA Damage Checkpoints	-2.43569	-0.639068	13/68	5694,5704,5714,5717,5719,5720,5721,7316,9861,10197,25946,57060,143471	PSMB6,PSMC4,PSMD8,PSMD11,PSMD13,PSME1,PSME2,UBC,PSMD6,PSME3,ZNF385A,PCBP4,PSMA8
8_Member	Reactome Gene Sets	R-HSA-4086400	PCP/CE pathway	-2.43384	-0.638435	16/92	1211,5694,5704,5714,5717,5719,5720,5721,5880,7316,7855,8323,9861,10197,57216,143471	CLTA,PSMB6,PSMC4,PSMD8,PSMD11,PSMD13,PSME1,PSME2,RAC2,UBC,FZD5,FZD6,PSMD6,PSME3,VANGL2,PSMA8
8_Member	Reactome Gene Sets	R-HSA-169911	Regulation of Apoptosis	-2.42333	-0.631557	11/53	5694,5704,5714,5717,5719,5720,5721,7316,9861,10197,143471	PSMB6,PSMC4,PSMD8,PSMD11,PSMD13,PSME1,PSME2,UBC,PSMD6,PSME3,PSMA8
8_Member	KEGG Pathway	hsa03050	Proteasome	-2.40086	-0.618635	10/46	5694,5704,5714,5717,5719,5720,5721,9861,10197,143471	PSMB6,PSMC4,PSMD8,PSMD11,PSMD13,PSME1,PSME2,PSMD6,PSME3,PSMA8
8_Member	Reactome Gene Sets	R-HSA-5607764	CLEC7A (Dectin-1) signaling	-2.39938	-0.618336	17/101	801,5694,5704,5714,5717,5719,5720,5721,7316,7322,7335,9861,10197,10454,10768,143471,387522	CALM1,PSMB6,PSMC4,PSMD8,PSMD11,PSMD13,PSME1,PSME2,UBC,UBE2D2,UBE2V1,PSMD6,PSME3,TAB1,AHCYL1,PSMA8,PEDS1-UBE2V1
8_Member	Reactome Gene Sets	R-HSA-9604323	Negative regulation of NOTCH4 signaling	-2.3577	-0.598461	11/54	5694,5704,5714,5717,5719,5720,5721,7316,9861,9978,10197	PSMB6,PSMC4,PSMD8,PSMD11,PSMD13,PSME1,PSME2,UBC,PSMD6,RBX1,PSME3
8_Member	Reactome Gene Sets	R-HSA-4641257	Degradation of AXIN	-2.29406	-0.57027	11/55	5694,5704,5714,5717,5719,5720,5721,7316,9861,10197,143471	PSMB6,PSMC4,PSMD8,PSMD11,PSMD13,PSME1,PSME2,UBC,PSMD6,PSME3,PSMA8
8_Member	Reactome Gene Sets	R-HSA-5610787	Hedgehog 'off' state	-2.24783	-0.541236	18/113	109,112,5694,5704,5714,5717,5719,5720,5721,7316,9861,9978,10197,10381,79659,84617,143471,347733	ADCY3,ADCY6,PSMB6,PSMC4,PSMD8,PSMD11,PSMD13,PSME1,PSME2,UBC,PSMD6,RBX1,PSME3,TUBB3,DYNC2H1,TUBB6,PSMA8,TUBB2B
8_Member	Reactome Gene Sets	R-HSA-6807070	PTEN Regulation	-2.21889	-0.529788	21/140	1108,1460,1958,5371,5694,5704,5714,5717,5719,5720,5721,6009,7316,9861,10197,10325,10670,22955,23512,57504,143471	CHD4,CSNK2B,EGR1,PML,PSMB6,PSMC4,PSMD8,PSMD11,PSMD13,PSME1,PSME2,RHEB,UBC,PSMD6,PSME3,RRAGB,RRAGA,SCMH1,SUZ12,MTA3,PSMA8
8_Member	Reactome Gene Sets	R-HSA-5358351	Signaling by Hedgehog	-2.21614	-0.52872	22/149	109,112,5694,5704,5714,5717,5719,5720,5721,7316,7415,9861,9978,10197,10381,23288,51009,79659,84447,84617,143471,347733	ADCY3,ADCY6,PSMB6,PSMC4,PSMD8,PSMD11,PSMD13,PSME1,PSME2,UBC,VCP,PSMD6,RBX1,PSME3,TUBB3,IQCE,DERL2,DYNC2H1,SYVN1,TUBB6,PSMA8,TUBB2B
8_Member	Reactome Gene Sets	R-HSA-69541	Stabilization of p53	-2.17241	-0.497358	11/57	5694,5704,5714,5717,5719,5720,5721,7316,9861,10197,143471	PSMB6,PSMC4,PSMD8,PSMD11,PSMD13,PSME1,PSME2,UBC,PSMD6,PSME3,PSMA8
8_Member	Reactome Gene Sets	R-HSA-5621481	C-type lectin receptors (CLRs)	-2.14845	-0.482526	21/142	801,2207,5694,5704,5714,5717,5719,5720,5721,7316,7322,7335,9861,10197,10454,10462,10768,118430,143471,170482,387522	CALM1,FCER1G,PSMB6,PSMC4,PSMD8,PSMD11,PSMD13,PSME1,PSME2,UBC,UBE2D2,UBE2V1,PSMD6,PSME3,TAB1,CLEC10A,AHCYL1,MUCL1,PSMA8,CLEC4C,PEDS1-UBE2V1
8_Member	Reactome Gene Sets	R-HSA-9010553	Regulation of expression of SLITs and ROBOs	-2.09161	-0.452424	24/171	1287,1981,3199,5694,5704,5714,5717,5719,5720,5721,6091,6144,6171,6191,6192,6204,6921,7316,9861,9978,10197,26019,116832,143471	COL4A5,EIF4G1,HOXA2,PSMB6,PSMC4,PSMD8,PSMD11,PSMD13,PSME1,PSME2,ROBO1,RPL21,RPL41,RPS4X,RPS4Y1,RPS10,ELOC,UBC,PSMD6,RBX1,PSME3,UPF2,RPL39L,PSMA8
8_Member	Reactome Gene Sets	R-HSA-1168372	Downstream signaling events of B Cell Receptor (BCR)	-2.07873	-0.452424	14/83	801,2280,5478,5694,5704,5714,5717,5719,5720,5721,7316,9861,10197,143471	CALM1,FKBP1A,PPIA,PSMB6,PSMC4,PSMD8,PSMD11,PSMD13,PSME1,PSME2,UBC,PSMD6,PSME3,PSMA8
8_Member	Reactome Gene Sets	R-HSA-195253	Degradation of beta-catenin by the destruction complex	-2.07873	-0.452424	14/83	5527,5694,5704,5714,5717,5719,5720,5721,7088,7316,9861,9978,10197,143471	PPP2R5C,PSMB6,PSMC4,PSMD8,PSMD11,PSMD13,PSME1,PSME2,TLE1,UBC,PSMD6,RBX1,PSME3,PSMA8
8_Member	Reactome Gene Sets	R-HSA-69202	Cyclin E associated events during G1/S transition	-2.07873	-0.452424	14/83	1022,5694,5704,5714,5717,5719,5720,5721,5934,7316,9861,10197,91768,286826	CDK7,PSMB6,PSMC4,PSMD8,PSMD11,PSMD13,PSME1,PSME2,RBL2,UBC,PSMD6,PSME3,CABLES1,LIN9
8_Member	CORUM	CORUM:193	PA700-20S-PA28 complex	-2.07734	-0.452424	8/36	5694,5704,5714,5717,5719,5720,5721,9861	PSMB6,PSMC4,PSMD8,PSMD11,PSMD13,PSME1,PSME2,PSMD6
8_Member	Reactome Gene Sets	R-HSA-350562	Regulation of ornithine decarboxylase (ODC)	-2.06949	-0.446513	10/51	5694,5704,5714,5717,5719,5720,5721,9861,10197,143471	PSMB6,PSMC4,PSMD8,PSMD11,PSMD13,PSME1,PSME2,PSMD6,PSME3,PSMA8
8_Member	Reactome Gene Sets	R-HSA-5676590	NIK-->noncanonical NF-kB signaling	-2.05778	-0.438573	11/59	5694,5704,5714,5717,5719,5720,5721,7316,9861,10197,143471	PSMB6,PSMC4,PSMD8,PSMD11,PSMD13,PSME1,PSME2,UBC,PSMD6,PSME3,PSMA8
8_Member	Reactome Gene Sets	R-HSA-5357801	Programmed Cell Death	-2.04455	-0.428871	28/210	578,581,836,1612,1687,1829,1832,3005,3007,3146,4836,5694,5704,5714,5717,5719,5720,5721,6304,7316,7431,9861,10018,10197,92421,143471,148022,100506658	BAK1,BAX,CASP3,DAPK1,GSDME,DSG2,DSP,H1-0,H1-3,HMGB1,NMT1,PSMB6,PSMC4,PSMD8,PSMD11,PSMD13,PSME1,PSME2,SATB1,UBC,VIM,PSMD6,BCL2L11,PSME3,CHMP4C,PSMA8,TICAM1,OCLN
8_Member	Reactome Gene Sets	R-HSA-8878171	Transcriptional regulation by RUNX1	-2.03425	-0.427259	31/239	1022,1460,3012,3014,3017,4297,5371,5694,5704,5714,5717,5719,5720,5721,6603,7316,8013,8085,8348,8354,8364,8370,9070,9861,10197,22955,25942,143471,474382,554313,100506658	CDK7,CSNK2B,H2AC8,H2AX,H2BC5,KMT2A,PML,PSMB6,PSMC4,PSMD8,PSMD11,PSMD13,PSME1,PSME2,SMARCD2,UBC,NR4A3,KMT2D,H2BC17,H3C11,H4C3,H4C14,ASH2L,PSMD6,PSME3,SCMH1,SIN3A,PSMA8,H2AB1,H4C15,OCLN
8_Member	Reactome Gene Sets	R-HSA-5607761	Dectin-1 mediated noncanonical NF-kB signaling	-2.00293	-0.426444	11/60	5694,5704,5714,5717,5719,5720,5721,7316,9861,10197,143471	PSMB6,PSMC4,PSMD8,PSMD11,PSMD13,PSME1,PSME2,UBC,PSMD6,PSME3,PSMA8
9_Summary	Reactome Gene Sets	R-HSA-9006934	Signaling by Receptor Tyrosine Kinases	-5.35893	-2.30206	74/521	71,135,526,534,558,581,801,1108,1211,1285,1286,1287,1293,1399,1536,1729,1845,1958,1959,2002,2064,2069,2254,2321,2335,2354,2567,2889,2904,3071,3084,3178,3185,3399,3561,3673,3718,3815,3911,3912,3913,3925,5340,5432,5581,5664,5725,5770,5795,5800,6285,6446,6461,7006,7058,7073,7316,7424,8992,9550,10252,10253,10653,10768,25942,26999,30011,50509,51107,51606,51741,53834,200734,255631	ACTG1,ADORA2A,ATP6V1B2,ATP6V1G2,AXL,BAX,CALM1,CHD4,CLTA,COL4A3,COL4A4,COL4A5,COL6A3,CRKL,CYBB,DIAPH1,DUSP3,EGR1,EGR2,ELK1,ERBB2,EREG,FGF9,FLT1,FN1,FOSB,GABRG3,RAPGEF1,GRIN2B,NCKAP1L,NRG1,HNRNPA1,HNRNPF,ID3,IL2RG,ITGA2,JAK3,KIT,LAMA5,LAMB1,LAMB2,STMN1,PLG,POLR2C,PRKCE,PSEN2,PTBP1,PTPN1,PTPRJ,PTPRO,S100B,SGK1,SHB,TEC,THBS2,TIAL1,UBC,VEGFC,ATP6V0E1,ATP6V1G1,SPRY1,SPRY2,SPINT2,AHCYL1,SIN3A,CYFIP2,SH3KBP1,COL5A3,APH1A,ATP6V1H,WWOX,FGFRL1,SPRED2,COL24A1
9_Member	Reactome Gene Sets	R-HSA-9006934	Signaling by Receptor Tyrosine Kinases	-5.35893	-2.30206	74/521	71,135,526,534,558,581,801,1108,1211,1285,1286,1287,1293,1399,1536,1729,1845,1958,1959,2002,2064,2069,2254,2321,2335,2354,2567,2889,2904,3071,3084,3178,3185,3399,3561,3673,3718,3815,3911,3912,3913,3925,5340,5432,5581,5664,5725,5770,5795,5800,6285,6446,6461,7006,7058,7073,7316,7424,8992,9550,10252,10253,10653,10768,25942,26999,30011,50509,51107,51606,51741,53834,200734,255631	ACTG1,ADORA2A,ATP6V1B2,ATP6V1G2,AXL,BAX,CALM1,CHD4,CLTA,COL4A3,COL4A4,COL4A5,COL6A3,CRKL,CYBB,DIAPH1,DUSP3,EGR1,EGR2,ELK1,ERBB2,EREG,FGF9,FLT1,FN1,FOSB,GABRG3,RAPGEF1,GRIN2B,NCKAP1L,NRG1,HNRNPA1,HNRNPF,ID3,IL2RG,ITGA2,JAK3,KIT,LAMA5,LAMB1,LAMB2,STMN1,PLG,POLR2C,PRKCE,PSEN2,PTBP1,PTPN1,PTPRJ,PTPRO,S100B,SGK1,SHB,TEC,THBS2,TIAL1,UBC,VEGFC,ATP6V0E1,ATP6V1G1,SPRY1,SPRY2,SPINT2,AHCYL1,SIN3A,CYFIP2,SH3KBP1,COL5A3,APH1A,ATP6V1H,WWOX,FGFRL1,SPRED2,COL24A1
10_Summary	Reactome Gene Sets	R-HSA-2262752	Cellular responses to stress	-5.3491	-2.30206	102/784	213,318,338,467,468,526,534,832,847,1329,1337,1349,1460,1536,2877,2950,3005,3007,3012,3014,3017,3162,3281,3306,3308,3309,3490,3576,4097,4199,4862,5694,5704,5714,5717,5719,5720,5721,6009,6144,6171,6191,6192,6204,6396,6921,7316,7322,7353,7415,7428,7466,7975,8290,8348,8354,8364,8370,8992,9532,9550,9709,9817,9861,9973,9978,10049,10106,10121,10197,10325,10381,10670,10891,11065,22955,23334,23511,23512,25942,25994,27230,27287,27338,51529,51606,64682,81501,84447,84617,90639,114548,116228,116832,143471,200186,246184,347688,347733,474382,554313,652968,4499	ALB,NUDT2,APOB,ATF3,ATF4,ATP6V1B2,ATP6V1G2,CAPZB,CAT,COX5B,COX6A1,COX7B,CSNK2B,CYBB,GPX2,GSTP1,H1-0,H1-3,H2AC8,H2AX,H2BC5,HMOX1,HSBP1,HSPA2,HSPA4,HSPA5,IGFBP7,CXCL8,MAFG,ME1,NPAS2,PSMB6,PSMC4,PSMD8,PSMD11,PSMD13,PSME1,PSME2,RHEB,RPL21,RPL41,RPS4X,RPS4Y1,RPS10,SEC13,ELOC,UBC,UBE2D2,UFD1,VCP,VHL,WFS1,MAFK,H3-4,H2BC17,H3C11,H4C3,H4C14,ATP6V0E1,BAG2,ATP6V1G1,HERPUD1,KEAP1,PSMD6,CCS,RBX1,DNAJB6,CTDSP2,ACTR1A,PSME3,RRAGB,TUBB3,RRAGA,PPARGC1A,UBE2C,SCMH1,SZT2,NUP188,SUZ12,SIN3A,HIGD1A,SERP1,VENTX,UBE2S,ANAPC11,ATP6V1H,ANAPC1,DCSTAMP,SYVN1,TUBB6,COX19,NLRP3,COX20,RPL39L,PSMA8,CRTC2,CDC26,TUBB8,TUBB2B,H2AB1,H4C15,CASTOR1,MT1M
10_Member	Reactome Gene Sets	R-HSA-2262752	Cellular responses to stress	-5.3491	-2.30206	102/784	213,318,338,467,468,526,534,832,847,1329,1337,1349,1460,1536,2877,2950,3005,3007,3012,3014,3017,3162,3281,3306,3308,3309,3490,3576,4097,4199,4862,5694,5704,5714,5717,5719,5720,5721,6009,6144,6171,6191,6192,6204,6396,6921,7316,7322,7353,7415,7428,7466,7975,8290,8348,8354,8364,8370,8992,9532,9550,9709,9817,9861,9973,9978,10049,10106,10121,10197,10325,10381,10670,10891,11065,22955,23334,23511,23512,25942,25994,27230,27287,27338,51529,51606,64682,81501,84447,84617,90639,114548,116228,116832,143471,200186,246184,347688,347733,474382,554313,652968	ALB,NUDT2,APOB,ATF3,ATF4,ATP6V1B2,ATP6V1G2,CAPZB,CAT,COX5B,COX6A1,COX7B,CSNK2B,CYBB,GPX2,GSTP1,H1-0,H1-3,H2AC8,H2AX,H2BC5,HMOX1,HSBP1,HSPA2,HSPA4,HSPA5,IGFBP7,CXCL8,MAFG,ME1,NPAS2,PSMB6,PSMC4,PSMD8,PSMD11,PSMD13,PSME1,PSME2,RHEB,RPL21,RPL41,RPS4X,RPS4Y1,RPS10,SEC13,ELOC,UBC,UBE2D2,UFD1,VCP,VHL,WFS1,MAFK,H3-4,H2BC17,H3C11,H4C3,H4C14,ATP6V0E1,BAG2,ATP6V1G1,HERPUD1,KEAP1,PSMD6,CCS,RBX1,DNAJB6,CTDSP2,ACTR1A,PSME3,RRAGB,TUBB3,RRAGA,PPARGC1A,UBE2C,SCMH1,SZT2,NUP188,SUZ12,SIN3A,HIGD1A,SERP1,VENTX,UBE2S,ANAPC11,ATP6V1H,ANAPC1,DCSTAMP,SYVN1,TUBB6,COX19,NLRP3,COX20,RPL39L,PSMA8,CRTC2,CDC26,TUBB8,TUBB2B,H2AB1,H4C15,CASTOR1
10_Member	Reactome Gene Sets	R-HSA-8953897	Cellular responses to stimuli	-5.24405	-2.24786	103/798	213,318,338,467,468,526,534,832,847,1329,1337,1349,1460,1536,2877,2950,3005,3007,3012,3014,3017,3162,3281,3306,3308,3309,3490,3576,4097,4199,4499,4862,5694,5704,5714,5717,5719,5720,5721,6009,6144,6171,6191,6192,6204,6396,6921,7316,7322,7353,7415,7428,7466,7975,8290,8348,8354,8364,8370,8992,9532,9550,9709,9817,9861,9973,9978,10049,10106,10121,10197,10325,10381,10670,10891,11065,22955,23334,23511,23512,25942,25994,27230,27287,27338,51529,51606,64682,81501,84447,84617,90639,114548,116228,116832,143471,200186,246184,347688,347733,474382,554313,652968	ALB,NUDT2,APOB,ATF3,ATF4,ATP6V1B2,ATP6V1G2,CAPZB,CAT,COX5B,COX6A1,COX7B,CSNK2B,CYBB,GPX2,GSTP1,H1-0,H1-3,H2AC8,H2AX,H2BC5,HMOX1,HSBP1,HSPA2,HSPA4,HSPA5,IGFBP7,CXCL8,MAFG,ME1,MT1M,NPAS2,PSMB6,PSMC4,PSMD8,PSMD11,PSMD13,PSME1,PSME2,RHEB,RPL21,RPL41,RPS4X,RPS4Y1,RPS10,SEC13,ELOC,UBC,UBE2D2,UFD1,VCP,VHL,WFS1,MAFK,H3-4,H2BC17,H3C11,H4C3,H4C14,ATP6V0E1,BAG2,ATP6V1G1,HERPUD1,KEAP1,PSMD6,CCS,RBX1,DNAJB6,CTDSP2,ACTR1A,PSME3,RRAGB,TUBB3,RRAGA,PPARGC1A,UBE2C,SCMH1,SZT2,NUP188,SUZ12,SIN3A,HIGD1A,SERP1,VENTX,UBE2S,ANAPC11,ATP6V1H,ANAPC1,DCSTAMP,SYVN1,TUBB6,COX19,NLRP3,COX20,RPL39L,PSMA8,CRTC2,CDC26,TUBB8,TUBB2B,H2AB1,H4C15,CASTOR1
11_Summary	GO Biological Processes	GO:0048871	multicellular organismal homeostasis	-5.26273	-2.24786	56/363	71,112,213,271,580,581,1365,1490,1958,1981,2149,3493,3502,3574,3694,3925,4069,4692,5027,5175,5284,5547,6441,7275,7466,8013,8029,8600,8792,8842,9290,10848,10874,10891,25861,26058,28511,29841,54360,54440,55812,64072,64081,65267,79191,79888,84059,84283,84879,94137,124220,167691,261734,282809,353500,100506658,825,5028,5340,9256	ACTG1,ADCY6,ALB,AMPD2,BARD1,BAX,CLDN3,CCN2,EGR1,EIF4G1,F2R,IGHA1,IGHG3,IL7,ITGB6,STMN1,LYZ,NDN,P2RX7,PECAM1,PIGR,PRCP,SFTPD,TUB,WFS1,NR4A3,CUBN,TNFSF11,TNFRSF11A,PROM1,GPR55,PPP1R13L,NMU,PPARGC1A,WHRN,GIGYF2,NKIRAS2,GRHL1,CYTL1,SASH3,SPATA7,CDH23,PBLD,WNK3,IRX3,LPCAT1,ADGRV1,TMEM79,MFSD2A,RP1L1,ZG16B,LCA5,NPHP4,POC1B,BMP8A,OCLN,CAPN3,P2RY1,PLG,TSPOAP1
11_Member	GO Biological Processes	GO:0048871	multicellular organismal homeostasis	-5.26273	-2.24786	56/363	71,112,213,271,580,581,1365,1490,1958,1981,2149,3493,3502,3574,3694,3925,4069,4692,5027,5175,5284,5547,6441,7275,7466,8013,8029,8600,8792,8842,9290,10848,10874,10891,25861,26058,28511,29841,54360,54440,55812,64072,64081,65267,79191,79888,84059,84283,84879,94137,124220,167691,261734,282809,353500,100506658	ACTG1,ADCY6,ALB,AMPD2,BARD1,BAX,CLDN3,CCN2,EGR1,EIF4G1,F2R,IGHA1,IGHG3,IL7,ITGB6,STMN1,LYZ,NDN,P2RX7,PECAM1,PIGR,PRCP,SFTPD,TUB,WFS1,NR4A3,CUBN,TNFSF11,TNFRSF11A,PROM1,GPR55,PPP1R13L,NMU,PPARGC1A,WHRN,GIGYF2,NKIRAS2,GRHL1,CYTL1,SASH3,SPATA7,CDH23,PBLD,WNK3,IRX3,LPCAT1,ADGRV1,TMEM79,MFSD2A,RP1L1,ZG16B,LCA5,NPHP4,POC1B,BMP8A,OCLN
11_Member	GO Biological Processes	GO:0001894	tissue homeostasis	-4.57606	-1.89075	39/235	71,213,580,581,1365,1490,2149,3493,3502,3574,3694,4069,5027,5175,5284,6441,7275,8029,8600,8842,9290,25861,26058,28511,54360,54440,55812,64072,64081,65267,79888,84059,84879,94137,124220,167691,261734,282809,100506658	ACTG1,ALB,BARD1,BAX,CLDN3,CCN2,F2R,IGHA1,IGHG3,IL7,ITGB6,LYZ,P2RX7,PECAM1,PIGR,SFTPD,TUB,CUBN,TNFSF11,PROM1,GPR55,WHRN,GIGYF2,NKIRAS2,CYTL1,SASH3,SPATA7,CDH23,PBLD,WNK3,LPCAT1,ADGRV1,MFSD2A,RP1L1,ZG16B,LCA5,NPHP4,POC1B,OCLN
11_Member	GO Biological Processes	GO:0060249	anatomical structure homeostasis	-4.18766	-1.63344	43/279	71,213,580,581,825,1365,1490,2149,3493,3502,3574,3694,4069,5027,5028,5175,5284,5340,6441,7275,8029,8600,8842,9256,9290,25861,26058,28511,54360,54440,55812,64072,64081,65267,79888,84059,84879,94137,124220,167691,261734,282809,100506658	ACTG1,ALB,BARD1,BAX,CAPN3,CLDN3,CCN2,F2R,IGHA1,IGHG3,IL7,ITGB6,LYZ,P2RX7,P2RY1,PECAM1,PIGR,PLG,SFTPD,TUB,CUBN,TNFSF11,PROM1,TSPOAP1,GPR55,WHRN,GIGYF2,NKIRAS2,CYTL1,SASH3,SPATA7,CDH23,PBLD,WNK3,LPCAT1,ADGRV1,MFSD2A,RP1L1,ZG16B,LCA5,NPHP4,POC1B,OCLN
11_Member	GO Biological Processes	GO:0001895	retina homeostasis	-3.5723	-1.28113	17/80	71,213,3493,3502,4069,5284,7275,8842,25861,55812,64072,84059,94137,124220,167691,261734,282809	ACTG1,ALB,IGHA1,IGHG3,LYZ,PIGR,TUB,PROM1,WHRN,SPATA7,CDH23,ADGRV1,RP1L1,ZG16B,LCA5,NPHP4,POC1B
12_Summary	GO Biological Processes	GO:0001822	kidney development	-5.21572	-2.24786	47/287	59,445,581,847,1285,1286,1910,1958,2028,2043,2650,3280,3399,3911,3913,4824,5175,5420,5800,5915,6569,7010,7466,8842,8879,9510,9784,10018,10252,10758,11020,23210,25836,26108,30812,51107,55959,57216,79191,79659,79810,80184,84445,90410,221322,282679,284541,9096,1399,3169,5660,10481	ACTA2,ASS1,BAX,CAT,COL4A3,COL4A4,EDNRB,EGR1,ENPEP,EPHA4,GCNT1,HES1,ID3,LAMA5,LAMB2,NKX3-1,PECAM1,PODXL,PTPRO,RARB,SLC34A1,TEK,WFS1,PROM1,SGPL1,ADAMTS1,SNX17,BCL2L11,SPRY1,TRAF3IP2,IFT27,JMJD6,NIPBL,PYGO1,SOX8,APH1A,SULF2,VANGL2,IRX3,DYNC2H1,PTCD2,CEP290,LZTS2,IFT20,TBC1D32,AQP11,CYP4A22,TBX18,CRKL,FOXA1,PSAP,HOXB13
12_Member	GO Biological Processes	GO:0001822	kidney development	-5.21572	-2.24786	47/287	59,445,581,847,1285,1286,1910,1958,2028,2043,2650,3280,3399,3911,3913,4824,5175,5420,5800,5915,6569,7010,7466,8842,8879,9510,9784,10018,10252,10758,11020,23210,25836,26108,30812,51107,55959,57216,79191,79659,79810,80184,84445,90410,221322,282679,284541	ACTA2,ASS1,BAX,CAT,COL4A3,COL4A4,EDNRB,EGR1,ENPEP,EPHA4,GCNT1,HES1,ID3,LAMA5,LAMB2,NKX3-1,PECAM1,PODXL,PTPRO,RARB,SLC34A1,TEK,WFS1,PROM1,SGPL1,ADAMTS1,SNX17,BCL2L11,SPRY1,TRAF3IP2,IFT27,JMJD6,NIPBL,PYGO1,SOX8,APH1A,SULF2,VANGL2,IRX3,DYNC2H1,PTCD2,CEP290,LZTS2,IFT20,TBC1D32,AQP11,CYP4A22
12_Member	GO Biological Processes	GO:0072001	renal system development	-5.19317	-2.24304	48/296	59,445,581,847,1285,1286,1910,1958,2028,2043,2650,3280,3399,3911,3913,4824,5175,5420,5800,5915,6569,7010,7466,8842,8879,9096,9510,9784,10018,10252,10758,11020,23210,25836,26108,30812,51107,55959,57216,79191,79659,79810,80184,84445,90410,221322,282679,284541	ACTA2,ASS1,BAX,CAT,COL4A3,COL4A4,EDNRB,EGR1,ENPEP,EPHA4,GCNT1,HES1,ID3,LAMA5,LAMB2,NKX3-1,PECAM1,PODXL,PTPRO,RARB,SLC34A1,TEK,WFS1,PROM1,SGPL1,TBX18,ADAMTS1,SNX17,BCL2L11,SPRY1,TRAF3IP2,IFT27,JMJD6,NIPBL,PYGO1,SOX8,APH1A,SULF2,VANGL2,IRX3,DYNC2H1,PTCD2,CEP290,LZTS2,IFT20,TBC1D32,AQP11,CYP4A22
12_Member	GO Biological Processes	GO:0001655	urogenital system development	-5.04913	-2.17818	52/334	59,445,581,847,1285,1286,1399,1910,1958,2028,2043,2650,3169,3280,3399,3911,3913,4824,5175,5420,5660,5800,5915,6569,7010,7466,8842,8879,9096,9510,9784,10018,10252,10481,10758,11020,23210,25836,26108,30812,51107,55959,57216,79191,79659,79810,80184,84445,90410,221322,282679,284541	ACTA2,ASS1,BAX,CAT,COL4A3,COL4A4,CRKL,EDNRB,EGR1,ENPEP,EPHA4,GCNT1,FOXA1,HES1,ID3,LAMA5,LAMB2,NKX3-1,PECAM1,PODXL,PSAP,PTPRO,RARB,SLC34A1,TEK,WFS1,PROM1,SGPL1,TBX18,ADAMTS1,SNX17,BCL2L11,SPRY1,HOXB13,TRAF3IP2,IFT27,JMJD6,NIPBL,PYGO1,SOX8,APH1A,SULF2,VANGL2,IRX3,DYNC2H1,PTCD2,CEP290,LZTS2,IFT20,TBC1D32,AQP11,CYP4A22
12_Member	GO Biological Processes	GO:0032835	glomerulus development	-3.90918	-1.5105	14/55	59,1285,1286,1910,1958,2028,3280,3913,5175,5420,5800,7010,8842,55959	ACTA2,COL4A3,COL4A4,EDNRB,EGR1,ENPEP,HES1,LAMB2,PECAM1,PODXL,PTPRO,TEK,PROM1,SULF2
12_Member	GO Biological Processes	GO:0072006	nephron development	-2.01227	-0.426618	19/128	59,1285,1286,1910,1958,2028,3280,3911,3913,5175,5420,5800,7010,8842,30812,55959,79191,84445,282679	ACTA2,COL4A3,COL4A4,EDNRB,EGR1,ENPEP,HES1,LAMA5,LAMB2,PECAM1,PODXL,PTPRO,TEK,PROM1,SOX8,SULF2,IRX3,LZTS2,AQP11
13_Summary	Reactome Gene Sets	R-HSA-1280215	Cytokine Signaling in Immune system	-4.93015	-2.1006	93/715	177,836,941,1399,1442,1845,1958,1981,2002,2316,2335,2889,2920,3117,3119,3120,3122,3123,3125,3126,3127,3146,3162,3185,3449,3455,3561,3565,3574,3576,3601,3603,3663,3664,3716,3718,3911,4170,4692,5371,5478,5694,5704,5714,5717,5719,5720,5721,5770,5783,5795,6285,6348,6349,6364,6396,6844,6921,7006,7316,7318,7322,7335,7412,7431,8354,8600,8767,8792,9446,9616,9861,9978,10018,10197,10454,10612,10913,23511,23586,23765,28511,64109,79923,80263,81603,115650,133396,143471,149233,282618,387522,414062	AGER,CASP3,CD80,CRKL,CSH1,DUSP3,EGR1,EIF4G1,ELK1,FLNA,FN1,RAPGEF1,CXCL2,HLA-DQA1,HLA-DQB1,HLA-DQB2,HLA-DRA,HLA-DRB1,HLA-DRB3,HLA-DRB4,HLA-DRB5,HMGB1,HMOX1,HNRNPF,IFNA16,IFNAR2,IL2RG,IL4,IL7,CXCL8,IL15RA,IL16,IRF5,IRF6,JAK1,JAK3,LAMA5,MCL1,NDN,PML,PPIA,PSMB6,PSMC4,PSMD8,PSMD11,PSMD13,PSME1,PSME2,PTPN1,PTPN13,PTPRJ,S100B,CCL3,CCL3L1,CCL20,SEC13,VAMP2,ELOC,TEC,UBC,UBA7,UBE2D2,UBE2V1,VCAM1,VIM,H3C11,TNFSF11,RIPK2,TNFRSF11A,GSTO1,RNF7,PSMD6,RBX1,BCL2L11,PSME3,TAB1,TRIM3,EDAR,NUP188,DDX58,IL17RA,NKIRAS2,CRLF2,NANOG,TRIM45,TRIM8,TNFRSF13C,IL31RA,PSMA8,IL23R,IFNL1,PEDS1-UBE2V1,CCL3L3
13_Member	Reactome Gene Sets	R-HSA-1280215	Cytokine Signaling in Immune system	-4.93015	-2.1006	93/715	177,836,941,1399,1442,1845,1958,1981,2002,2316,2335,2889,2920,3117,3119,3120,3122,3123,3125,3126,3127,3146,3162,3185,3449,3455,3561,3565,3574,3576,3601,3603,3663,3664,3716,3718,3911,4170,4692,5371,5478,5694,5704,5714,5717,5719,5720,5721,5770,5783,5795,6285,6348,6349,6364,6396,6844,6921,7006,7316,7318,7322,7335,7412,7431,8354,8600,8767,8792,9446,9616,9861,9978,10018,10197,10454,10612,10913,23511,23586,23765,28511,64109,79923,80263,81603,115650,133396,143471,149233,282618,387522,414062	AGER,CASP3,CD80,CRKL,CSH1,DUSP3,EGR1,EIF4G1,ELK1,FLNA,FN1,RAPGEF1,CXCL2,HLA-DQA1,HLA-DQB1,HLA-DQB2,HLA-DRA,HLA-DRB1,HLA-DRB3,HLA-DRB4,HLA-DRB5,HMGB1,HMOX1,HNRNPF,IFNA16,IFNAR2,IL2RG,IL4,IL7,CXCL8,IL15RA,IL16,IRF5,IRF6,JAK1,JAK3,LAMA5,MCL1,NDN,PML,PPIA,PSMB6,PSMC4,PSMD8,PSMD11,PSMD13,PSME1,PSME2,PTPN1,PTPN13,PTPRJ,S100B,CCL3,CCL3L1,CCL20,SEC13,VAMP2,ELOC,TEC,UBC,UBA7,UBE2D2,UBE2V1,VCAM1,VIM,H3C11,TNFSF11,RIPK2,TNFRSF11A,GSTO1,RNF7,PSMD6,RBX1,BCL2L11,PSME3,TAB1,TRIM3,EDAR,NUP188,DDX58,IL17RA,NKIRAS2,CRLF2,NANOG,TRIM45,TRIM8,TNFRSF13C,IL31RA,PSMA8,IL23R,IFNL1,PEDS1-UBE2V1,CCL3L3
13_Member	Reactome Gene Sets	R-HSA-449147	Signaling by Interleukins	-3.16413	-1.04137	59/462	177,836,941,1399,1845,2002,2335,2889,2920,3146,3162,3185,3561,3565,3574,3576,3601,3603,3716,3718,3911,4170,4692,5478,5694,5704,5714,5717,5719,5720,5721,5783,6285,6348,6349,6364,6844,7006,7316,7335,7412,7431,8354,8767,9446,9861,9978,10197,10454,23765,28511,64109,79923,133396,143471,149233,282618,387522,414062	AGER,CASP3,CD80,CRKL,DUSP3,ELK1,FN1,RAPGEF1,CXCL2,HMGB1,HMOX1,HNRNPF,IL2RG,IL4,IL7,CXCL8,IL15RA,IL16,JAK1,JAK3,LAMA5,MCL1,NDN,PPIA,PSMB6,PSMC4,PSMD8,PSMD11,PSMD13,PSME1,PSME2,PTPN13,S100B,CCL3,CCL3L1,CCL20,VAMP2,TEC,UBC,UBE2V1,VCAM1,VIM,H3C11,RIPK2,GSTO1,PSMD6,RBX1,PSME3,TAB1,IL17RA,NKIRAS2,CRLF2,NANOG,IL31RA,PSMA8,IL23R,IFNL1,PEDS1-UBE2V1,CCL3L3
14_Summary	GO Biological Processes	GO:0035967	cellular response to topologically incorrect protein	-4.83599	-2.03199	22/98	467,468,578,581,1388,1491,1616,3306,3309,5770,7353,7415,7466,9217,9709,27230,51009,51768,54956,55757,91445,387923,3308,27129	ATF3,ATF4,BAK1,BAX,ATF6B,CTH,DAXX,HSPA2,HSPA5,PTPN1,UFD1,VCP,WFS1,VAPB,HERPUD1,SERP1,DERL2,TM7SF3,PARP16,UGGT2,RNF185,SERP2,HSPA4,HSPB7
14_Member	GO Biological Processes	GO:0035967	cellular response to topologically incorrect protein	-4.83599	-2.03199	22/98	467,468,578,581,1388,1491,1616,3306,3309,5770,7353,7415,7466,9217,9709,27230,51009,51768,54956,55757,91445,387923	ATF3,ATF4,BAK1,BAX,ATF6B,CTH,DAXX,HSPA2,HSPA5,PTPN1,UFD1,VCP,WFS1,VAPB,HERPUD1,SERP1,DERL2,TM7SF3,PARP16,UGGT2,RNF185,SERP2
14_Member	GO Biological Processes	GO:0034620	cellular response to unfolded protein	-4.70813	-1.95112	19/79	467,468,578,581,1388,1491,1616,3306,3309,5770,7415,7466,9217,9709,27230,51009,51768,54956,387923	ATF3,ATF4,BAK1,BAX,ATF6B,CTH,DAXX,HSPA2,HSPA5,PTPN1,VCP,WFS1,VAPB,HERPUD1,SERP1,DERL2,TM7SF3,PARP16,SERP2
14_Member	GO Biological Processes	GO:0030968	endoplasmic reticulum unfolded protein response	-4.00242	-1.54084	14/54	467,468,1388,1491,3309,5770,7415,7466,9217,9709,27230,51009,54956,387923	ATF3,ATF4,ATF6B,CTH,HSPA5,PTPN1,VCP,WFS1,VAPB,HERPUD1,SERP1,DERL2,PARP16,SERP2
14_Member	GO Biological Processes	GO:0035966	response to topologically incorrect protein	-3.087	-1.00375	24/144	467,468,578,581,1388,1491,1616,3306,3308,3309,5770,7353,7415,7466,9217,9709,27129,27230,51009,51768,54956,55757,91445,387923	ATF3,ATF4,BAK1,BAX,ATF6B,CTH,DAXX,HSPA2,HSPA4,HSPA5,PTPN1,UFD1,VCP,WFS1,VAPB,HERPUD1,HSPB7,SERP1,DERL2,TM7SF3,PARP16,UGGT2,RNF185,SERP2
14_Member	GO Biological Processes	GO:0006986	response to unfolded protein	-2.91054	-0.90093	21/123	467,468,578,581,1388,1491,1616,3306,3308,3309,5770,7415,7466,9217,9709,27129,27230,51009,51768,54956,387923	ATF3,ATF4,BAK1,BAX,ATF6B,CTH,DAXX,HSPA2,HSPA4,HSPA5,PTPN1,VCP,WFS1,VAPB,HERPUD1,HSPB7,SERP1,DERL2,TM7SF3,PARP16,SERP2
14_Member	GO Biological Processes	GO:1903891	regulation of ATF6-mediated unfolded protein response	-2.66472	-0.759124	3/4	1388,3309,7466	ATF6B,HSPA5,WFS1
14_Member	GO Biological Processes	GO:1990440	positive regulation of transcription from RNA polymerase II promoter in response to endoplasmic reticulum stress	-2.00753	-0.426618	4/11	467,468,1388,3309	ATF3,ATF4,ATF6B,HSPA5
15_Summary	GO Biological Processes	GO:0009791	post-embryonic development	-4.6133	-1.90485	20/87	338,578,581,1990,4237,4692,4929,5864,6335,6414,6571,7855,8879,10018,10512,10848,23334,26058,27230,64072	APOB,BAK1,BAX,CELA1,MFAP2,NDN,NR4A2,RAB3A,SCN9A,SELENOP,SLC18A2,FZD5,SGPL1,BCL2L11,SEMA3C,PPP1R13L,SZT2,GIGYF2,SERP1,CDH23
15_Member	GO Biological Processes	GO:0009791	post-embryonic development	-4.6133	-1.90485	20/87	338,578,581,1990,4237,4692,4929,5864,6335,6414,6571,7855,8879,10018,10512,10848,23334,26058,27230,64072	APOB,BAK1,BAX,CELA1,MFAP2,NDN,NR4A2,RAB3A,SCN9A,SELENOP,SLC18A2,FZD5,SGPL1,BCL2L11,SEMA3C,PPP1R13L,SZT2,GIGYF2,SERP1,CDH23
16_Summary	Reactome Gene Sets	R-HSA-6798695	Neutrophil degranulation	-4.61213	-1.90485	67/482	197,847,945,968,1075,1116,1460,1476,1522,1536,1729,1794,1823,1832,2207,2212,2720,2950,2990,3071,3074,3146,3683,3903,4048,4069,4126,4257,5036,5049,5175,5284,5315,5478,5547,5553,5660,5717,5719,5795,5864,6278,6286,7415,8635,8907,9145,9725,9861,10493,10577,11026,11322,11333,23352,23406,29099,79888,79980,80184,81619,84443,138050,160364,170482,203068,374395	AHSG,CAT,CD33,CD68,CTSC,CHI3L1,CSNK2B,CSTB,CTSZ,CYBB,DIAPH1,DOCK2,DSC1,DSP,FCER1G,FCGR2A,GLB1,GSTP1,GUSB,NCKAP1L,HEXB,HMGB1,ITGAL,LAIR1,LTA4H,LYZ,MANBA,MGST1,PA2G4,PAFAH1B2,PECAM1,PIGR,PKM,PPIA,PRCP,PRG2,PSAP,PSMD11,PSMD13,PTPRJ,RAB3A,S100A7,S100P,VCP,RNASET2,AP1M1,SYNGR1,TMEM63A,PSMD6,VAT1,NPC2,LILRA3,TMC6,PDAP1,UBR4,COTL1,COMMD9,LPCAT1,DSN1,CEP290,TSPAN14,FRMPD3,HGSNAT,CLEC12A,CLEC4C,TUBB,TMEM179B
16_Member	Reactome Gene Sets	R-HSA-6798695	Neutrophil degranulation	-4.61213	-1.90485	67/482	197,847,945,968,1075,1116,1460,1476,1522,1536,1729,1794,1823,1832,2207,2212,2720,2950,2990,3071,3074,3146,3683,3903,4048,4069,4126,4257,5036,5049,5175,5284,5315,5478,5547,5553,5660,5717,5719,5795,5864,6278,6286,7415,8635,8907,9145,9725,9861,10493,10577,11026,11322,11333,23352,23406,29099,79888,79980,80184,81619,84443,138050,160364,170482,203068,374395	AHSG,CAT,CD33,CD68,CTSC,CHI3L1,CSNK2B,CSTB,CTSZ,CYBB,DIAPH1,DOCK2,DSC1,DSP,FCER1G,FCGR2A,GLB1,GSTP1,GUSB,NCKAP1L,HEXB,HMGB1,ITGAL,LAIR1,LTA4H,LYZ,MANBA,MGST1,PA2G4,PAFAH1B2,PECAM1,PIGR,PKM,PPIA,PRCP,PRG2,PSAP,PSMD11,PSMD13,PTPRJ,RAB3A,S100A7,S100P,VCP,RNASET2,AP1M1,SYNGR1,TMEM63A,PSMD6,VAT1,NPC2,LILRA3,TMC6,PDAP1,UBR4,COTL1,COMMD9,LPCAT1,DSN1,CEP290,TSPAN14,FRMPD3,HGSNAT,CLEC12A,CLEC4C,TUBB,TMEM179B
17_Summary	KEGG Pathway	hsa05014	Amyotrophic lateral sclerosis	-4.60946	-1.90485	54/364	71,283,310,468,514,581,836,847,1329,1337,1349,1616,2733,2877,2904,3084,3178,3309,3798,4218,4713,4720,4744,5694,5704,5714,5717,5719,6396,7384,7415,9217,9782,9861,9896,9973,10121,10189,10381,10482,23511,56171,57679,84134,84617,127602,140775,143471,144983,201625,203068,220988,347688,347733,177,578,776,801,1460,1536,2915,4040,5481,5664,7222,7316,7318,7332,7417,7483,7855,8323,10105,135,6570,6571,7922,9817,29985,3306,3308,712,1388,1958,5880	ACTG1,ANG,ANXA7,ATF4,ATP5F1E,BAX,CASP3,CAT,COX5B,COX6A1,COX7B,DAXX,GLE1,GPX2,GRIN2B,NRG1,HNRNPA1,HSPA5,KIF5A,RAB8A,NDUFB7,NDUFS2,NEFH,PSMB6,PSMC4,PSMD8,PSMD11,PSMD13,SEC13,UQCRC1,VCP,VAPB,MATR3,PSMD6,FIG4,CCS,ACTR1A,ALYREF,TUBB3,NXF1,NUP188,DNAH7,ALS2,TOMM40L,TUBB6,DNAH14,SMCR8,PSMA8,HNRNPA1L2,DNAH12,TUBB,HNRNPA3,TUBB8,TUBB2B,AGER,BAK1,CACNA1D,CALM1,CSNK2B,CYBB,GRM5,LRP6,PPID,PSEN2,TRPC3,UBC,UBA7,UBE2L3,VDAC2,WNT9A,FZD5,FZD6,PPIF,ADORA2A,SLC18A1,SLC18A2,SLC39A7,KEAP1,SLC39A3,HSPA2,HSPA4,C1QA,ATF6B,EGR1,RAC2
17_Member	KEGG Pathway	hsa05014	Amyotrophic lateral sclerosis	-4.60946	-1.90485	54/364	71,283,310,468,514,581,836,847,1329,1337,1349,1616,2733,2877,2904,3084,3178,3309,3798,4218,4713,4720,4744,5694,5704,5714,5717,5719,6396,7384,7415,9217,9782,9861,9896,9973,10121,10189,10381,10482,23511,56171,57679,84134,84617,127602,140775,143471,144983,201625,203068,220988,347688,347733	ACTG1,ANG,ANXA7,ATF4,ATP5F1E,BAX,CASP3,CAT,COX5B,COX6A1,COX7B,DAXX,GLE1,GPX2,GRIN2B,NRG1,HNRNPA1,HSPA5,KIF5A,RAB8A,NDUFB7,NDUFS2,NEFH,PSMB6,PSMC4,PSMD8,PSMD11,PSMD13,SEC13,UQCRC1,VCP,VAPB,MATR3,PSMD6,FIG4,CCS,ACTR1A,ALYREF,TUBB3,NXF1,NUP188,DNAH7,ALS2,TOMM40L,TUBB6,DNAH14,SMCR8,PSMA8,HNRNPA1L2,DNAH12,TUBB,HNRNPA3,TUBB8,TUBB2B
17_Member	KEGG Pathway	hsa05022	Pathways of neurodegeneration - multiple diseases	-3.06578	-0.991119	60/476	177,468,514,578,581,776,801,836,847,1329,1337,1349,1460,1536,1616,2877,2904,2915,3309,3798,4040,4218,4713,4720,4744,5481,5664,5694,5704,5714,5717,5719,7222,7316,7318,7332,7384,7415,7417,7483,7855,8323,9217,9861,9896,9973,10105,10121,10381,56171,57679,84134,84617,127602,140775,143471,201625,203068,347688,347733	AGER,ATF4,ATP5F1E,BAK1,BAX,CACNA1D,CALM1,CASP3,CAT,COX5B,COX6A1,COX7B,CSNK2B,CYBB,DAXX,GPX2,GRIN2B,GRM5,HSPA5,KIF5A,LRP6,RAB8A,NDUFB7,NDUFS2,NEFH,PPID,PSEN2,PSMB6,PSMC4,PSMD8,PSMD11,PSMD13,TRPC3,UBC,UBA7,UBE2L3,UQCRC1,VCP,VDAC2,WNT9A,FZD5,FZD6,VAPB,PSMD6,FIG4,CCS,PPIF,ACTR1A,TUBB3,DNAH7,ALS2,TOMM40L,TUBB6,DNAH14,SMCR8,PSMA8,DNAH12,TUBB,TUBB8,TUBB2B
17_Member	KEGG Pathway	hsa05012	Parkinson disease	-2.83887	-0.84661	37/266	135,468,514,581,801,836,1329,1337,1349,1616,3309,3798,4713,4720,5694,5704,5714,5717,5719,6570,6571,7316,7318,7332,7384,7417,7922,9817,9861,10105,10381,29985,84617,143471,203068,347688,347733	ADORA2A,ATF4,ATP5F1E,BAX,CALM1,CASP3,COX5B,COX6A1,COX7B,DAXX,HSPA5,KIF5A,NDUFB7,NDUFS2,PSMB6,PSMC4,PSMD8,PSMD11,PSMD13,SLC18A1,SLC18A2,UBC,UBA7,UBE2L3,UQCRC1,VDAC2,SLC39A7,KEAP1,PSMD6,PPIF,TUBB3,SLC39A3,TUBB6,PSMA8,TUBB,TUBB8,TUBB2B
17_Member	WikiPathways	WP2359	Parkin-ubiquitin proteasomal system pathway	-2.77464	-0.813955	14/70	3306,3308,3309,5704,5714,5717,5719,7332,9861,10381,84617,203068,347688,347733	HSPA2,HSPA4,HSPA5,PSMC4,PSMD8,PSMD11,PSMD13,UBE2L3,PSMD6,TUBB3,TUBB6,TUBB,TUBB8,TUBB2B
17_Member	KEGG Pathway	hsa05020	Prion disease	-2.14589	-0.480867	35/273	468,514,581,712,776,836,1329,1337,1349,1388,1460,1536,1958,2904,3306,3309,3798,4713,4720,5694,5704,5714,5717,5719,5880,7384,7417,9861,10105,10381,84617,143471,203068,347688,347733	ATF4,ATP5F1E,BAX,C1QA,CACNA1D,CASP3,COX5B,COX6A1,COX7B,ATF6B,CSNK2B,CYBB,EGR1,GRIN2B,HSPA2,HSPA5,KIF5A,NDUFB7,NDUFS2,PSMB6,PSMC4,PSMD8,PSMD11,PSMD13,RAC2,UQCRC1,VDAC2,PSMD6,PPIF,TUBB3,TUBB6,PSMA8,TUBB,TUBB8,TUBB2B
18_Summary	GO Biological Processes	GO:0030855	epithelial cell differentiation	-4.59677	-1.90191	77/576	59,310,468,613,631,836,1066,1365,1373,1645,1646,1832,1910,2069,2195,2889,2947,3084,3169,3189,3280,3399,3664,3673,3849,3913,4048,4255,4646,4649,4825,5175,5357,5420,5660,5800,5915,5991,6278,6498,7068,7431,8644,8721,8842,10117,10365,10481,10551,10653,10733,11145,23462,23493,23616,25861,30812,55283,55625,56975,64072,79583,79977,84283,90410,128637,133396,137964,140807,153562,161497,169044,203068,204219,220074,319101,374454	ACTA2,ANXA7,ATF4,BCR,BFSP1,CASP3,CES1,CLDN3,CPS1,AKR1C1,AKR1C2,DSP,EDNRB,EREG,FAT1,RAPGEF1,GSTM3,NRG1,FOXA1,HNRNPH3,HES1,ID3,IRF6,ITGA2,KRT2,LAMB2,LTA4H,MGMT,MYO6,MYO9A,NKX6-1,PECAM1,PLS1,PODXL,PSAP,PTPRO,RARB,RFX3,S100A7,SKIL,THRB,VIM,AKR1C3,EDF1,PROM1,ENAM,KLF2,HOXB13,AGR2,SPINT2,PLK4,PLAAT3,HEY1,HEY2,SH3BP1,WHRN,SOX8,MCOLN3,ZDHHC7,FAM20C,CDH23,TMEM231,GRHL2,TMEM79,IFT20,TBC1D20,IL31RA,GPAT4,KRT72,MARVELD2,STRC,COL22A1,TUBB,CERS3,LRTOMT,KRT73,KRT77
18_Member	GO Biological Processes	GO:0030855	epithelial cell differentiation	-4.59677	-1.90191	77/576	59,310,468,613,631,836,1066,1365,1373,1645,1646,1832,1910,2069,2195,2889,2947,3084,3169,3189,3280,3399,3664,3673,3849,3913,4048,4255,4646,4649,4825,5175,5357,5420,5660,5800,5915,5991,6278,6498,7068,7431,8644,8721,8842,10117,10365,10481,10551,10653,10733,11145,23462,23493,23616,25861,30812,55283,55625,56975,64072,79583,79977,84283,90410,128637,133396,137964,140807,153562,161497,169044,203068,204219,220074,319101,374454	ACTA2,ANXA7,ATF4,BCR,BFSP1,CASP3,CES1,CLDN3,CPS1,AKR1C1,AKR1C2,DSP,EDNRB,EREG,FAT1,RAPGEF1,GSTM3,NRG1,FOXA1,HNRNPH3,HES1,ID3,IRF6,ITGA2,KRT2,LAMB2,LTA4H,MGMT,MYO6,MYO9A,NKX6-1,PECAM1,PLS1,PODXL,PSAP,PTPRO,RARB,RFX3,S100A7,SKIL,THRB,VIM,AKR1C3,EDF1,PROM1,ENAM,KLF2,HOXB13,AGR2,SPINT2,PLK4,PLAAT3,HEY1,HEY2,SH3BP1,WHRN,SOX8,MCOLN3,ZDHHC7,FAM20C,CDH23,TMEM231,GRHL2,TMEM79,IFT20,TBC1D20,IL31RA,GPAT4,KRT72,MARVELD2,STRC,COL22A1,TUBB,CERS3,LRTOMT,KRT73,KRT77
18_Member	GO Biological Processes	GO:0002064	epithelial cell development	-2.41792	-0.629733	26/179	59,468,631,1365,1910,2195,2889,2947,3169,3849,3913,4825,5175,5420,5915,5991,7431,10481,10653,30812,79977,84283,128637,137964,153562,169044	ACTA2,ATF4,BFSP1,CLDN3,EDNRB,FAT1,RAPGEF1,GSTM3,FOXA1,KRT2,LAMB2,NKX6-1,PECAM1,PODXL,RARB,RFX3,VIM,HOXB13,SPINT2,SOX8,GRHL2,TMEM79,TBC1D20,GPAT4,MARVELD2,COL22A1
19_Summary	GO Biological Processes	GO:0007051	spindle organization	-4.52479	-1.85796	29/155	2316,3925,5347,6491,6867,7272,7415,9055,9212,9639,10615,10982,23015,26073,26271,55143,55559,57405,57562,64946,79000,84445,85378,93323,165186,203068,259266,347688,440270,3993,4133,4744,6566,9857,10252,10253,10381,10733,11004,11104,11261,22981,23387,51174,51361,54828,54875,54986,55172,55812,56171,79739,80129,84229,84617,90060,94137,123872,126820,146057,150465,151648,158135,256714,282809,283726,284001,284067,347733,401024,71,825,1656,4703,5239,5357,7138,8760,9172,10529,26580,27258,51778,56203,79933,80206,84769,91807,113622,387103	FLNA,STMN1,PLK1,STIL,TACC1,TTK,VCP,PRC1,AURKB,ARHGEF10,SPAG5,MAPRE2,GOLGA8A,POLDIP2,FBXO5,CDCA8,HAUS7,SPC25,CEP126,CENPH,AUNIP,LZTS2,TUBGCP6,HAUS8,TOGARAM2,TUBB,ASPM,TUBB8,GOLGA8B,LLGL2,MAP2,NEFH,SLC16A1,CEP350,SPRY1,SPRY2,TUBB3,PLK4,KIF2C,KATNA1,CHP1,NINL,SIK3,TUBD1,HOOK1,BCAS3,CNTLN,ULK4,DNAAF2,SPATA7,DNAH7,TTLL7,CCDC170,DRC7,TUBB6,CCDC120,RP1L1,DNAAF1,DNAI3,TTBK2,TTL,SGO1,TTLL11,MAP7D2,POC1B,SAXO2,CCDC57,CFAP97D1,TUBB2B,FSIP2,ACTG1,CAPN3,DDX6,NEB,PGM5,PLS1,TNNT1,CDS2,MYOM2,NEBL,BSCL2,LSM3,MYOZ2,LMOD3,SYNPO2L,FHOD3,MPV17L2,MYLK3,ADPRHL1,CENPW
19_Member	GO Biological Processes	GO:0007051	spindle organization	-4.52479	-1.85796	29/155	2316,3925,5347,6491,6867,7272,7415,9055,9212,9639,10615,10982,23015,26073,26271,55143,55559,57405,57562,64946,79000,84445,85378,93323,165186,203068,259266,347688,440270	FLNA,STMN1,PLK1,STIL,TACC1,TTK,VCP,PRC1,AURKB,ARHGEF10,SPAG5,MAPRE2,GOLGA8A,POLDIP2,FBXO5,CDCA8,HAUS7,SPC25,CEP126,CENPH,AUNIP,LZTS2,TUBGCP6,HAUS8,TOGARAM2,TUBB,ASPM,TUBB8,GOLGA8B
19_Member	GO Biological Processes	GO:0000226	microtubule cytoskeleton organization	-4.17746	-1.63344	70/526	2316,3925,3993,4133,4744,5347,6491,6566,6867,7272,7415,9055,9212,9639,9857,10252,10253,10381,10615,10733,10982,11004,11104,11261,22981,23015,23387,26073,26271,51174,51361,54828,54875,54986,55143,55172,55559,55812,56171,57405,57562,64946,79000,79739,80129,84229,84445,84617,85378,90060,93323,94137,123872,126820,146057,150465,151648,158135,165186,203068,256714,259266,282809,283726,284001,284067,347688,347733,401024,440270	FLNA,STMN1,LLGL2,MAP2,NEFH,PLK1,STIL,SLC16A1,TACC1,TTK,VCP,PRC1,AURKB,ARHGEF10,CEP350,SPRY1,SPRY2,TUBB3,SPAG5,PLK4,MAPRE2,KIF2C,KATNA1,CHP1,NINL,GOLGA8A,SIK3,POLDIP2,FBXO5,TUBD1,HOOK1,BCAS3,CNTLN,ULK4,CDCA8,DNAAF2,HAUS7,SPATA7,DNAH7,SPC25,CEP126,CENPH,AUNIP,TTLL7,CCDC170,DRC7,LZTS2,TUBB6,TUBGCP6,CCDC120,HAUS8,RP1L1,DNAAF1,DNAI3,TTBK2,TTL,SGO1,TTLL11,TOGARAM2,TUBB,MAP7D2,ASPM,POC1B,SAXO2,CCDC57,CFAP97D1,TUBB8,TUBB2B,FSIP2,GOLGA8B
19_Member	GO Biological Processes	GO:0051225	spindle assembly	-3.10972	-1.01061	18/95	2316,9055,9212,9639,10982,23015,26073,26271,55143,55559,84445,85378,93323,165186,203068,259266,347688,440270	FLNA,PRC1,AURKB,ARHGEF10,MAPRE2,GOLGA8A,POLDIP2,FBXO5,CDCA8,HAUS7,LZTS2,TUBGCP6,HAUS8,TOGARAM2,TUBB,ASPM,TUBB8,GOLGA8B
19_Member	GO Biological Processes	GO:0140694	non-membrane-bounded organelle assembly	-2.8561	-0.860213	42/312	71,825,1656,2316,4703,5239,5357,7138,8760,9055,9172,9212,9639,10529,10733,10982,23015,26073,26271,26580,27258,51778,55143,55559,56203,64946,79933,80206,84445,84769,85378,91807,93323,113622,165186,203068,259266,282809,284001,347688,387103,440270	ACTG1,CAPN3,DDX6,FLNA,NEB,PGM5,PLS1,TNNT1,CDS2,PRC1,MYOM2,AURKB,ARHGEF10,NEBL,PLK4,MAPRE2,GOLGA8A,POLDIP2,FBXO5,BSCL2,LSM3,MYOZ2,CDCA8,HAUS7,LMOD3,CENPH,SYNPO2L,FHOD3,LZTS2,MPV17L2,TUBGCP6,MYLK3,HAUS8,ADPRHL1,TOGARAM2,TUBB,ASPM,POC1B,CCDC57,TUBB8,CENPW,GOLGA8B
19_Member	GO Biological Processes	GO:0007052	mitotic spindle organization	-2.3391	-0.585601	16/94	2316,3925,5347,6491,6867,7272,7415,9055,9212,9639,26073,55143,57405,57562,64946,165186	FLNA,STMN1,PLK1,STIL,TACC1,TTK,VCP,PRC1,AURKB,ARHGEF10,POLDIP2,CDCA8,SPC25,CEP126,CENPH,TOGARAM2
20_Summary	GO Biological Processes	GO:0009636	response to toxic substance	-4.47476	-1.81958	38/229	213,445,468,578,581,670,847,1066,1373,1545,1788,2052,2877,2947,2950,2952,2954,4255,4257,4258,4499,5888,6198,6335,6348,6571,7782,8242,8303,9446,9973,22977,51714,55244,64359,89872,114112,127700,10,1557,1646,27306,374875,217,1312,1555,1593,1594,2326,5740,6820,8459,9061,57491,116285,123876,284541,348158,1645,3176,8644,9394,9435,9469,79807	ALB,ASS1,ATF4,BAK1,BAX,BPHL,CAT,CES1,CPS1,CYP1B1,DNMT3A,EPHX1,GPX2,GSTM3,GSTP1,GSTT1,GSTZ1,MGMT,MGST1,MGST2,MT1M,RAD51,RPS6KB1,SCN9A,CCL3,SLC18A2,SLC30A4,KDM5C,SNN,GSTO1,CCS,AKR7A3,SELENOT,SLC47A1,NXN,AQP10,TXNRD3,OSCP1,NAT2,CYP2C19,AKR1C2,HPGDS,HSD11B1L,ALDH2,COMT,CYP2B6,CYP27A1,CYP27B1,FMO1,PTGIS,SULT2B1,TPST2,PAPSS1,AHRR,ACSM1,ACSM2A,CYP4A22,ACSM2B,AKR1C1,HNMT,AKR1C3,HS6ST1,CHST2,CHST3,GSTCD
20_Member	GO Biological Processes	GO:0009636	response to toxic substance	-4.47476	-1.81958	38/229	213,445,468,578,581,670,847,1066,1373,1545,1788,2052,2877,2947,2950,2952,2954,4255,4257,4258,4499,5888,6198,6335,6348,6571,7782,8242,8303,9446,9973,22977,51714,55244,64359,89872,114112,127700	ALB,ASS1,ATF4,BAK1,BAX,BPHL,CAT,CES1,CPS1,CYP1B1,DNMT3A,EPHX1,GPX2,GSTM3,GSTP1,GSTT1,GSTZ1,MGMT,MGST1,MGST2,MT1M,RAD51,RPS6KB1,SCN9A,CCL3,SLC18A2,SLC30A4,KDM5C,SNN,GSTO1,CCS,AKR7A3,SELENOT,SLC47A1,NXN,AQP10,TXNRD3,OSCP1
20_Member	KEGG Pathway	hsa05204	Chemical carcinogenesis - DNA adducts	-2.37874	-0.608163	13/69	10,1545,1557,1646,2052,2947,2950,2952,4257,4258,9446,27306,374875	NAT2,CYP1B1,CYP2C19,AKR1C2,EPHX1,GSTM3,GSTP1,GSTT1,MGST1,MGST2,GSTO1,HPGDS,HSD11B1L
20_Member	Reactome Gene Sets	R-HSA-211859	Biological oxidations	-2.23262	-0.534989	30/222	10,217,670,1066,1312,1545,1555,1557,1593,1594,2052,2326,2947,2950,2952,2954,4257,4258,5740,6820,8459,9061,9446,22977,27306,57491,116285,123876,284541,348158	NAT2,ALDH2,BPHL,CES1,COMT,CYP1B1,CYP2B6,CYP2C19,CYP27A1,CYP27B1,EPHX1,FMO1,GSTM3,GSTP1,GSTT1,GSTZ1,MGST1,MGST2,PTGIS,SULT2B1,TPST2,PAPSS1,GSTO1,AKR7A3,HPGDS,AHRR,ACSM1,ACSM2A,CYP4A22,ACSM2B
20_Member	WikiPathways	WP702	Metapathway biotransformation Phase I and II	-2.22698	-0.533089	26/185	10,1312,1545,1555,1557,1593,1594,1645,1646,2052,2326,2877,2947,2950,2954,3176,4257,4258,6820,8644,9394,9435,9446,9469,22977,79807	NAT2,COMT,CYP1B1,CYP2B6,CYP2C19,CYP27A1,CYP27B1,AKR1C1,AKR1C2,EPHX1,FMO1,GPX2,GSTM3,GSTP1,GSTZ1,HNMT,MGST1,MGST2,SULT2B1,AKR1C3,HS6ST1,CHST2,GSTO1,CHST3,AKR7A3,GSTCD
20_Member	Reactome Gene Sets	R-HSA-156590	Glutathione conjugation	-2.07734	-0.452424	8/36	2947,2950,2952,2954,4257,4258,9446,27306	GSTM3,GSTP1,GSTT1,GSTZ1,MGST1,MGST2,GSTO1,HPGDS

### Sheet: turquoise
GroupID	Category	Term	Description	LogP	Log(q-value)	InTerm_InList	Genes	Symbols
1_Summary	Canonical Pathways	M5885	NABA MATRISOME ASSOCIATED	-36.067	-31.719	188/751	259,268,285,462,649,652,714,871,1393,1437,1440,1443,1444,1469,1474,1489,1515,1839,1896,2056,2147,2159,2248,2249,2251,2257,2259,2657,2719,3026,3083,3263,3273,3467,3481,3549,3567,3623,3625,3626,3630,3697,3827,3963,4015,4017,4185,4192,4224,4319,4320,4323,4324,4326,4584,4586,4588,4803,5068,5104,5155,5275,5345,5361,5364,5623,5644,5646,5648,6271,6276,6346,6357,6358,6359,6361,6362,6363,6367,6376,6405,6425,6439,6440,6768,7051,7066,7078,7173,7473,7475,7477,7478,7481,7869,8074,8200,8482,8510,8547,8646,8692,8722,8744,8817,8822,9037,9048,9244,9547,9719,9965,9982,10071,10082,10136,10148,10218,10272,10344,10500,10501,10536,10637,10747,10882,10893,11085,11093,11172,11173,23213,23436,25891,26291,27006,27179,27189,27302,29949,49860,51032,51129,51162,51705,53342,55214,55997,56300,56547,56667,57402,57715,78989,79748,80274,80326,80760,81621,81794,89777,94025,94031,112399,114897,114900,114902,116179,117166,124857,128822,140689,140862,145264,145501,146433,161198,170689,170690,170691,203102,283208,327657,339855,653145,653275,723961,728113	AMBP,AMH,ANGPT2,SERPINC1,BMP1,BMP4,C1QC,SERPINH1,CRHBP,CSF2,CSF3,CSH2,CSHL1,CST1,CST6,CTF1,CTSV,HBEGF,EDA,EPO,F2,F10,FGF3,FGF4,FGF6,FGF12,FGF14,GDF1,GPC3,HABP2,HGFAC,HPX,HRG,IFNW1,IGF2,IHH,IL5,INHA,INHBB,INHBC,INS,ITIH1,KNG1,LGALS7,LOX,LOXL2,ADAM11,MDK,MEP1A,MMP10,MMP11,MMP14,MMP15,MMP17,MUC3A,MUC5AC,MUC6,NGF,REG3A,SERPINA5,PDGFB,SERPINB13,SERPINF2,PLXNA1,PLXNB1,PSPN,PRSS1,PRSS3,MASP1,S100A1,S100A5,CCL1,CCL13,CCL14,CCL15,CCL17,CCL18,CCL19,CCL22,CX3CL1,SEMA3F,SFRP5,SFTPB,SFTPC,ST14,TGM1,THPO,TIMP3,TPO,WNT3,WNT6,WNT7B,WNT8A,WNT11,SEMA3B,FGF23,GDF5,SEMA7A,MMP23B,FCN3,CHRD,HYAL2,CTSF,TNFSF9,FGF18,FGF17,SEMA5A,ARTN,CRLF1,CXCL14,ADAMTSL2,FGF19,FGFBP1,MUC12,GPC6,CELA3A,EBI3,ANGPTL7,FSTL3,CCL26,SEMA6C,SEMA6B,P3H3,LEFTY1,MASP2,C1QL1,MMP24,ADAM30,ADAMTS13,INSL6,ADAMTS7,SULF1,CELA3B,PAMR1,FGF21,FGF22,IL36A,IL17C,BMP10,IL19,CRNN,CELA2B,ANGPTL4,EGFL7,EMCN,IL17D,P3H2,CFC1,IL36G,MMP26,MUC13,S100A14,SEMA4G,COLEC11,LMAN1L,SCUBE1,WNT10A,ITIH5,KAZALD1,ADAMTS10,SERPINB12,MUC16,HTRA3,EGLN3,C1QTNF1,C1QTNF4,C1QTNF5,TGM7,WFIKKN1,WFIKKN2,CST9,CBLN4,ISM1,SERPINA12,ISM2,IL34,CLEC14A,ADAMTS15,ADAMTS16,ADAMTS17,ADAM32,P4HA3,SERPINA9,KY,ANXA8,CFC1B,INS-IGF2,ANXA8L1
1_Member	Canonical Pathways	M5885	NABA MATRISOME ASSOCIATED	-36.067	-31.719	188/751	259,268,285,462,649,652,714,871,1393,1437,1440,1443,1444,1469,1474,1489,1515,1839,1896,2056,2147,2159,2248,2249,2251,2257,2259,2657,2719,3026,3083,3263,3273,3467,3481,3549,3567,3623,3625,3626,3630,3697,3827,3963,4015,4017,4185,4192,4224,4319,4320,4323,4324,4326,4584,4586,4588,4803,5068,5104,5155,5275,5345,5361,5364,5623,5644,5646,5648,6271,6276,6346,6357,6358,6359,6361,6362,6363,6367,6376,6405,6425,6439,6440,6768,7051,7066,7078,7173,7473,7475,7477,7478,7481,7869,8074,8200,8482,8510,8547,8646,8692,8722,8744,8817,8822,9037,9048,9244,9547,9719,9965,9982,10071,10082,10136,10148,10218,10272,10344,10500,10501,10536,10637,10747,10882,10893,11085,11093,11172,11173,23213,23436,25891,26291,27006,27179,27189,27302,29949,49860,51032,51129,51162,51705,53342,55214,55997,56300,56547,56667,57402,57715,78989,79748,80274,80326,80760,81621,81794,89777,94025,94031,112399,114897,114900,114902,116179,117166,124857,128822,140689,140862,145264,145501,146433,161198,170689,170690,170691,203102,283208,327657,339855,653145,653275,723961,728113	AMBP,AMH,ANGPT2,SERPINC1,BMP1,BMP4,C1QC,SERPINH1,CRHBP,CSF2,CSF3,CSH2,CSHL1,CST1,CST6,CTF1,CTSV,HBEGF,EDA,EPO,F2,F10,FGF3,FGF4,FGF6,FGF12,FGF14,GDF1,GPC3,HABP2,HGFAC,HPX,HRG,IFNW1,IGF2,IHH,IL5,INHA,INHBB,INHBC,INS,ITIH1,KNG1,LGALS7,LOX,LOXL2,ADAM11,MDK,MEP1A,MMP10,MMP11,MMP14,MMP15,MMP17,MUC3A,MUC5AC,MUC6,NGF,REG3A,SERPINA5,PDGFB,SERPINB13,SERPINF2,PLXNA1,PLXNB1,PSPN,PRSS1,PRSS3,MASP1,S100A1,S100A5,CCL1,CCL13,CCL14,CCL15,CCL17,CCL18,CCL19,CCL22,CX3CL1,SEMA3F,SFRP5,SFTPB,SFTPC,ST14,TGM1,THPO,TIMP3,TPO,WNT3,WNT6,WNT7B,WNT8A,WNT11,SEMA3B,FGF23,GDF5,SEMA7A,MMP23B,FCN3,CHRD,HYAL2,CTSF,TNFSF9,FGF18,FGF17,SEMA5A,ARTN,CRLF1,CXCL14,ADAMTSL2,FGF19,FGFBP1,MUC12,GPC6,CELA3A,EBI3,ANGPTL7,FSTL3,CCL26,SEMA6C,SEMA6B,P3H3,LEFTY1,MASP2,C1QL1,MMP24,ADAM30,ADAMTS13,INSL6,ADAMTS7,SULF1,CELA3B,PAMR1,FGF21,FGF22,IL36A,IL17C,BMP10,IL19,CRNN,CELA2B,ANGPTL4,EGFL7,EMCN,IL17D,P3H2,CFC1,IL36G,MMP26,MUC13,S100A14,SEMA4G,COLEC11,LMAN1L,SCUBE1,WNT10A,ITIH5,KAZALD1,ADAMTS10,SERPINB12,MUC16,HTRA3,EGLN3,C1QTNF1,C1QTNF4,C1QTNF5,TGM7,WFIKKN1,WFIKKN2,CST9,CBLN4,ISM1,SERPINA12,ISM2,IL34,CLEC14A,ADAMTS15,ADAMTS16,ADAMTS17,ADAM32,P4HA3,SERPINA9,KY,ANXA8,CFC1B,INS-IGF2,ANXA8L1
1_Member	Canonical Pathways	M5883	NABA SECRETED FACTORS	-18.9244	-15.9381	90/343	268,285,652,1393,1437,1440,1443,1444,1489,1839,1896,2056,2248,2249,2251,2257,2259,2657,3083,3467,3481,3549,3567,3623,3625,3626,3630,4192,4803,5155,5623,6271,6276,6346,6357,6358,6359,6361,6362,6363,6367,6376,6425,7066,7173,7473,7475,7477,7478,7481,8074,8200,8646,8744,8817,8822,9048,9244,9547,9965,9982,10148,10218,10272,10344,10637,11172,26291,27006,27179,27189,27302,29949,49860,51129,51162,53342,55997,56300,57402,80274,80326,117166,124857,140689,140862,145501,146433,653275,723961	AMH,ANGPT2,BMP4,CRHBP,CSF2,CSF3,CSH2,CSHL1,CTF1,HBEGF,EDA,EPO,FGF3,FGF4,FGF6,FGF12,FGF14,GDF1,HGFAC,IFNW1,IGF2,IHH,IL5,INHA,INHBB,INHBC,INS,MDK,NGF,PDGFB,PSPN,S100A1,S100A5,CCL1,CCL13,CCL14,CCL15,CCL17,CCL18,CCL19,CCL22,CX3CL1,SFRP5,THPO,TPO,WNT3,WNT6,WNT7B,WNT8A,WNT11,FGF23,GDF5,CHRD,TNFSF9,FGF18,FGF17,ARTN,CRLF1,CXCL14,FGF19,FGFBP1,EBI3,ANGPTL7,FSTL3,CCL26,LEFTY1,INSL6,FGF21,FGF22,IL36A,IL17C,BMP10,IL19,CRNN,ANGPTL4,EGFL7,IL17D,CFC1,IL36G,S100A14,SCUBE1,WNT10A,WFIKKN1,WFIKKN2,CBLN4,ISM1,ISM2,IL34,CFC1B,INS-IGF2
2_Summary	GO Biological Processes	GO:0043269	regulation of ion transport	-27.2257	-23.1787	162/696	117,134,487,551,552,610,766,774,775,778,779,781,782,786,815,846,859,1080,1131,1180,1188,1268,1272,1392,1393,1482,1579,1636,1760,1813,1815,1906,1908,1909,2056,2147,2257,2259,2864,2902,2903,2912,2916,3060,3077,3208,3270,3351,3356,3736,3743,3744,3747,3749,3760,3764,3766,3767,3785,4544,4842,4846,4878,4985,4987,5024,5155,5159,5349,5649,5865,5957,5999,6000,6262,6327,6329,6376,6536,6554,6588,6640,6754,6769,6833,6861,7018,7349,7416,7881,8074,8399,8501,8811,8912,8973,9001,9066,9071,9104,9132,9472,9536,10021,10268,10368,10991,11255,22953,23072,23415,23416,23542,27092,27133,28954,29763,29850,50487,50801,50944,51083,51760,53405,53828,54102,54106,54207,56659,56660,57158,57165,59284,59285,65266,65268,79570,83795,83849,84258,89822,90019,90070,91683,93107,116444,117532,126306,128414,143425,144453,146395,150094,154043,162514,246329,254263,255057,255738,342667,388591,729993,2695,2719,3630,7015,9965,25999,26291,51548,57761,336,5444,5468,115584	ADCYAP1R1,ADORA1,ATP2A1,AVP,AVPR1A,HCN2,CA7,CACNA1B,CACNA1C,CACNA1F,CACNA1S,CACNA2D1,CACNB1,CACNG1,CAMK2A,CASR,CAV3,CFTR,CHRM3,CLCN1,CLCNKB,CNR1,CNTN1,CRH,CRHBP,NKX2-5,CYP4A11,ACE,DMPK,DRD2,DRD4,EDN1,EDN3,EDNRA,EPO,F2,FGF12,FGF14,FFAR1,GRIN1,GRIN2A,GRM2,GRM6,HCRT,HFE,HPCA,HRC,HTR1B,HTR2A,KCNA1,KCNA7,KCNA10,KCNC2,KCNC4,KCNJ3,KCNJ8,KCNJ10,KCNJ11,KCNQ2,MTNR1B,NOS1,NOS3,NPPA,OPRD1,OPRL1,P2RX3,PDGFB,PDGFRB,FXYD3,RELN,RAB3B,RCVRN,RGS4,RGS7,RYR2,SCN2B,SCN4A,CX3CL1,SLC6A9,SLC10A1,SLN,SNTA1,SSTR4,STAC,ABCC8,SYT5,TF,UCN,VDAC1,KCNAB1,FGF23,PLA2G10,SLC43A1,GALR2,CACNA1H,CHRNA6,HAP1,SYT7,CLDN10,RGN,KCNQ4,AKAP6,PTGES,HCN4,RAMP3,CACNG3,SLC38A3,HRH3,P2RX2,HECW1,KCNH4,KCNH3,MAPK8IP2,CACNG4,KCNH5,REM1,PACSIN3,TRPM5,PLA2G3,KCNK4,SHANK1,GAL,SYT17,CLIC5,FXYD4,CLIC6,TLR9,KCNK10,KCNK13,KCNK12,JPH2,GJC2,CACNG7,CACNG6,WNK4,WNK2,NKAIN1,KCNK16,SYT15,SYT3,KCNK17,SYT8,LACRT,SYT12,KCNG4,GRIN3B,TMC2,JSRP1,NKAIN4,SYT9,BEST3,GSG1L,SIK1,CNKSR3,TRPV3,STAC3,CNIH2,CBARP,PCSK9,STAC2,RNF207,SHISA9,GIP,GPC3,INS,TERT,FGF19,CLIP3,FGF21,SIRT6,TRIB3,APOA2,PON1,PPARG,SLC5A11
2_Member	GO Biological Processes	GO:0043269	regulation of ion transport	-27.2257	-23.1787	162/696	117,134,487,551,552,610,766,774,775,778,779,781,782,786,815,846,859,1080,1131,1180,1188,1268,1272,1392,1393,1482,1579,1636,1760,1813,1815,1906,1908,1909,2056,2147,2257,2259,2864,2902,2903,2912,2916,3060,3077,3208,3270,3351,3356,3736,3743,3744,3747,3749,3760,3764,3766,3767,3785,4544,4842,4846,4878,4985,4987,5024,5155,5159,5349,5649,5865,5957,5999,6000,6262,6327,6329,6376,6536,6554,6588,6640,6754,6769,6833,6861,7018,7349,7416,7881,8074,8399,8501,8811,8912,8973,9001,9066,9071,9104,9132,9472,9536,10021,10268,10368,10991,11255,22953,23072,23415,23416,23542,27092,27133,28954,29763,29850,50487,50801,50944,51083,51760,53405,53828,54102,54106,54207,56659,56660,57158,57165,59284,59285,65266,65268,79570,83795,83849,84258,89822,90019,90070,91683,93107,116444,117532,126306,128414,143425,144453,146395,150094,154043,162514,246329,254263,255057,255738,342667,388591,729993	ADCYAP1R1,ADORA1,ATP2A1,AVP,AVPR1A,HCN2,CA7,CACNA1B,CACNA1C,CACNA1F,CACNA1S,CACNA2D1,CACNB1,CACNG1,CAMK2A,CASR,CAV3,CFTR,CHRM3,CLCN1,CLCNKB,CNR1,CNTN1,CRH,CRHBP,NKX2-5,CYP4A11,ACE,DMPK,DRD2,DRD4,EDN1,EDN3,EDNRA,EPO,F2,FGF12,FGF14,FFAR1,GRIN1,GRIN2A,GRM2,GRM6,HCRT,HFE,HPCA,HRC,HTR1B,HTR2A,KCNA1,KCNA7,KCNA10,KCNC2,KCNC4,KCNJ3,KCNJ8,KCNJ10,KCNJ11,KCNQ2,MTNR1B,NOS1,NOS3,NPPA,OPRD1,OPRL1,P2RX3,PDGFB,PDGFRB,FXYD3,RELN,RAB3B,RCVRN,RGS4,RGS7,RYR2,SCN2B,SCN4A,CX3CL1,SLC6A9,SLC10A1,SLN,SNTA1,SSTR4,STAC,ABCC8,SYT5,TF,UCN,VDAC1,KCNAB1,FGF23,PLA2G10,SLC43A1,GALR2,CACNA1H,CHRNA6,HAP1,SYT7,CLDN10,RGN,KCNQ4,AKAP6,PTGES,HCN4,RAMP3,CACNG3,SLC38A3,HRH3,P2RX2,HECW1,KCNH4,KCNH3,MAPK8IP2,CACNG4,KCNH5,REM1,PACSIN3,TRPM5,PLA2G3,KCNK4,SHANK1,GAL,SYT17,CLIC5,FXYD4,CLIC6,TLR9,KCNK10,KCNK13,KCNK12,JPH2,GJC2,CACNG7,CACNG6,WNK4,WNK2,NKAIN1,KCNK16,SYT15,SYT3,KCNK17,SYT8,LACRT,SYT12,KCNG4,GRIN3B,TMC2,JSRP1,NKAIN4,SYT9,BEST3,GSG1L,SIK1,CNKSR3,TRPV3,STAC3,CNIH2,CBARP,PCSK9,STAC2,RNF207,SHISA9
2_Member	GO Biological Processes	GO:0034765	regulation of ion transmembrane transport	-16.4481	-13.6564	110/504	117,487,610,774,775,778,779,781,782,786,859,1080,1131,1180,1188,1392,1393,1813,1815,1906,1908,1909,2056,2147,2257,2259,2902,2903,3208,3270,3736,3743,3744,3747,3749,3760,3764,3766,3767,3785,4544,4842,4878,4987,5024,5349,5649,5999,6000,6262,6327,6329,6376,6536,6588,6640,6769,6833,7416,7881,8501,8811,8912,9001,9104,9132,9472,10021,10268,10368,22953,23072,23415,23416,23542,27092,27133,28954,29850,50801,50944,51083,53405,53828,54102,54106,54207,56659,56660,57158,57165,59284,59285,65266,65268,83795,89822,90070,93107,117532,126306,146395,154043,246329,254263,255057,255738,342667,388591,729993	ADCYAP1R1,ATP2A1,HCN2,CACNA1B,CACNA1C,CACNA1F,CACNA1S,CACNA2D1,CACNB1,CACNG1,CAV3,CFTR,CHRM3,CLCN1,CLCNKB,CRH,CRHBP,DRD2,DRD4,EDN1,EDN3,EDNRA,EPO,F2,FGF12,FGF14,GRIN1,GRIN2A,HPCA,HRC,KCNA1,KCNA7,KCNA10,KCNC2,KCNC4,KCNJ3,KCNJ8,KCNJ10,KCNJ11,KCNQ2,MTNR1B,NOS1,NPPA,OPRL1,P2RX3,FXYD3,RELN,RGS4,RGS7,RYR2,SCN2B,SCN4A,CX3CL1,SLC6A9,SLN,SNTA1,STAC,ABCC8,VDAC1,KCNAB1,SLC43A1,GALR2,CACNA1H,HAP1,RGN,KCNQ4,AKAP6,HCN4,RAMP3,CACNG3,P2RX2,HECW1,KCNH4,KCNH3,MAPK8IP2,CACNG4,KCNH5,REM1,TRPM5,KCNK4,SHANK1,GAL,CLIC5,FXYD4,CLIC6,TLR9,KCNK10,KCNK13,KCNK12,JPH2,GJC2,CACNG7,CACNG6,WNK4,WNK2,KCNK16,KCNK17,LACRT,KCNG4,TMC2,JSRP1,GSG1L,CNKSR3,STAC3,CNIH2,CBARP,PCSK9,STAC2,RNF207,SHISA9
2_Member	GO Biological Processes	GO:0034762	regulation of transmembrane transport	-14.751	-12.1105	120/602	117,487,610,774,775,778,779,781,782,786,859,1080,1131,1180,1188,1392,1393,1636,1813,1815,1906,1908,1909,2056,2147,2257,2259,2695,2719,2902,2903,3208,3270,3630,3736,3743,3744,3747,3749,3760,3764,3766,3767,3785,4544,4842,4878,4987,5024,5349,5649,5999,6000,6262,6327,6329,6376,6536,6588,6640,6769,6833,7015,7416,7881,8501,8811,8912,9001,9104,9132,9472,9965,10021,10268,10368,22953,23072,23415,23416,23542,25999,26291,27092,27133,28954,29850,50801,50944,51083,51548,53405,53828,54102,54106,54207,56659,56660,57158,57165,57761,59284,59285,65266,65268,83795,89822,90070,93107,117532,126306,146395,154043,246329,254263,255057,255738,342667,388591,729993	ADCYAP1R1,ATP2A1,HCN2,CACNA1B,CACNA1C,CACNA1F,CACNA1S,CACNA2D1,CACNB1,CACNG1,CAV3,CFTR,CHRM3,CLCN1,CLCNKB,CRH,CRHBP,ACE,DRD2,DRD4,EDN1,EDN3,EDNRA,EPO,F2,FGF12,FGF14,GIP,GPC3,GRIN1,GRIN2A,HPCA,HRC,INS,KCNA1,KCNA7,KCNA10,KCNC2,KCNC4,KCNJ3,KCNJ8,KCNJ10,KCNJ11,KCNQ2,MTNR1B,NOS1,NPPA,OPRL1,P2RX3,FXYD3,RELN,RGS4,RGS7,RYR2,SCN2B,SCN4A,CX3CL1,SLC6A9,SLN,SNTA1,STAC,ABCC8,TERT,VDAC1,KCNAB1,SLC43A1,GALR2,CACNA1H,HAP1,RGN,KCNQ4,AKAP6,FGF19,HCN4,RAMP3,CACNG3,P2RX2,HECW1,KCNH4,KCNH3,MAPK8IP2,CLIP3,FGF21,CACNG4,KCNH5,REM1,TRPM5,KCNK4,SHANK1,GAL,SIRT6,CLIC5,FXYD4,CLIC6,TLR9,KCNK10,KCNK13,KCNK12,JPH2,GJC2,TRIB3,CACNG7,CACNG6,WNK4,WNK2,KCNK16,KCNK17,LACRT,KCNG4,TMC2,JSRP1,GSG1L,CNKSR3,STAC3,CNIH2,CBARP,PCSK9,STAC2,RNF207,SHISA9
2_Member	GO Biological Processes	GO:0010959	regulation of metal ion transport	-11.9368	-9.49137	86/411	117,134,487,775,781,782,786,815,846,859,1272,1482,1636,1760,1813,1815,1908,2056,2147,2257,2259,2864,2902,2916,3060,3077,3208,3270,3356,3736,3747,4544,4842,4846,4878,4985,4987,5024,5155,5159,5349,5957,5999,6000,6262,6327,6376,6588,6640,6769,6833,7018,7349,7416,7881,8811,9001,9104,9472,10268,22953,23072,28954,29763,51083,53828,54106,57158,57165,59285,65266,65268,79570,90070,116444,117532,126306,128414,150094,154043,162514,246329,255057,255738,342667,388591	ADCYAP1R1,ADORA1,ATP2A1,CACNA1C,CACNA2D1,CACNB1,CACNG1,CAMK2A,CASR,CAV3,CNTN1,NKX2-5,ACE,DMPK,DRD2,DRD4,EDN3,EPO,F2,FGF12,FGF14,FFAR1,GRIN1,GRM6,HCRT,HFE,HPCA,HRC,HTR2A,KCNA1,KCNC2,MTNR1B,NOS1,NOS3,NPPA,OPRD1,OPRL1,P2RX3,PDGFB,PDGFRB,FXYD3,RCVRN,RGS4,RGS7,RYR2,SCN2B,CX3CL1,SLN,SNTA1,STAC,ABCC8,TF,UCN,VDAC1,KCNAB1,GALR2,HAP1,RGN,AKAP6,RAMP3,P2RX2,HECW1,REM1,PACSIN3,GAL,FXYD4,TLR9,JPH2,GJC2,CACNG6,WNK4,WNK2,NKAIN1,LACRT,GRIN3B,TMC2,JSRP1,NKAIN4,SIK1,CNKSR3,TRPV3,STAC3,CBARP,PCSK9,STAC2,RNF207
2_Member	GO Biological Processes	GO:1904062	regulation of cation transmembrane transport	-10.8157	-8.48465	79/381	117,487,610,775,781,782,786,859,1392,1393,1813,1815,1906,1908,1909,2056,2147,2257,2259,2902,2903,3208,3270,3736,3747,4544,4842,4878,4987,5024,5349,5649,5999,6000,6262,6327,6376,6536,6588,6640,6769,6833,7416,7881,8501,8811,9001,9104,9472,10021,10268,10368,22953,23072,23542,27092,28954,50944,51083,53828,54106,57158,57165,59284,59285,65266,65268,90070,117532,126306,146395,154043,246329,254263,255057,255738,342667,388591,729993	ADCYAP1R1,ATP2A1,HCN2,CACNA1C,CACNA2D1,CACNB1,CACNG1,CAV3,CRH,CRHBP,DRD2,DRD4,EDN1,EDN3,EDNRA,EPO,F2,FGF12,FGF14,GRIN1,GRIN2A,HPCA,HRC,KCNA1,KCNC2,MTNR1B,NOS1,NPPA,OPRL1,P2RX3,FXYD3,RELN,RGS4,RGS7,RYR2,SCN2B,CX3CL1,SLC6A9,SLN,SNTA1,STAC,ABCC8,VDAC1,KCNAB1,SLC43A1,GALR2,HAP1,RGN,AKAP6,HCN4,RAMP3,CACNG3,P2RX2,HECW1,MAPK8IP2,CACNG4,REM1,SHANK1,GAL,FXYD4,TLR9,JPH2,GJC2,CACNG7,CACNG6,WNK4,WNK2,LACRT,TMC2,JSRP1,GSG1L,CNKSR3,STAC3,CNIH2,CBARP,PCSK9,STAC2,RNF207,SHISA9
2_Member	GO Biological Processes	GO:0043270	positive regulation of ion transport	-9.98025	-7.70772	62/278	117,134,487,551,552,781,815,846,1080,1272,1482,1579,1813,1815,1906,1908,1909,2147,2257,2864,2902,2916,3060,3736,3747,4842,4878,5024,5155,5159,5649,5865,6000,6262,6376,6754,6769,6833,7349,8399,8811,9001,9104,9472,9536,10268,10368,10991,22953,27092,50487,51083,57158,57165,65266,65268,90070,154043,162514,246329,342667,388591	ADCYAP1R1,ADORA1,ATP2A1,AVP,AVPR1A,CACNA2D1,CAMK2A,CASR,CFTR,CNTN1,NKX2-5,CYP4A11,DRD2,DRD4,EDN1,EDN3,EDNRA,F2,FGF12,FFAR1,GRIN1,GRM6,HCRT,KCNA1,KCNC2,NOS1,NPPA,P2RX3,PDGFB,PDGFRB,RELN,RAB3B,RGS7,RYR2,CX3CL1,SSTR4,STAC,ABCC8,UCN,PLA2G10,GALR2,HAP1,RGN,AKAP6,PTGES,RAMP3,CACNG3,SLC38A3,P2RX2,CACNG4,PLA2G3,GAL,JPH2,GJC2,WNK4,WNK2,LACRT,CNKSR3,TRPV3,STAC3,STAC2,RNF207
2_Member	GO Biological Processes	GO:0032412	regulation of ion transmembrane transporter activity	-9.73058	-7.48971	61/275	487,610,781,782,859,1080,1131,1392,1393,1813,1815,1906,1909,2056,2257,2259,3208,3270,3736,3747,4544,4842,4878,4987,5349,5649,6262,6327,6536,6588,6769,6833,7881,8811,9001,9104,9472,10021,10368,23072,23542,27092,28954,50944,51083,53828,54106,57158,59284,65266,65268,126306,146395,154043,246329,254263,255057,255738,342667,388591,729993	ATP2A1,HCN2,CACNA2D1,CACNB1,CAV3,CFTR,CHRM3,CRH,CRHBP,DRD2,DRD4,EDN1,EDNRA,EPO,FGF12,FGF14,HPCA,HRC,KCNA1,KCNC2,MTNR1B,NOS1,NPPA,OPRL1,FXYD3,RELN,RYR2,SCN2B,SLC6A9,SLN,STAC,ABCC8,KCNAB1,GALR2,HAP1,RGN,AKAP6,HCN4,CACNG3,HECW1,MAPK8IP2,CACNG4,REM1,SHANK1,GAL,FXYD4,TLR9,JPH2,CACNG7,WNK4,WNK2,JSRP1,GSG1L,CNKSR3,STAC3,CNIH2,CBARP,PCSK9,STAC2,RNF207,SHISA9
2_Member	GO Biological Processes	GO:0022898	regulation of transmembrane transporter activity	-9.51461	-7.28711	62/285	487,610,781,782,859,1080,1131,1392,1393,1813,1815,1906,1909,2056,2257,2259,3208,3270,3630,3736,3747,4544,4842,4878,4987,5349,5649,6262,6327,6536,6588,6769,6833,7881,8811,9001,9104,9472,10021,10368,23072,23542,27092,28954,50944,51083,53828,54106,57158,59284,65266,65268,126306,146395,154043,246329,254263,255057,255738,342667,388591,729993	ATP2A1,HCN2,CACNA2D1,CACNB1,CAV3,CFTR,CHRM3,CRH,CRHBP,DRD2,DRD4,EDN1,EDNRA,EPO,FGF12,FGF14,HPCA,HRC,INS,KCNA1,KCNC2,MTNR1B,NOS1,NPPA,OPRL1,FXYD3,RELN,RYR2,SCN2B,SLC6A9,SLN,STAC,ABCC8,KCNAB1,GALR2,HAP1,RGN,AKAP6,HCN4,CACNG3,HECW1,MAPK8IP2,CACNG4,REM1,SHANK1,GAL,FXYD4,TLR9,JPH2,CACNG7,WNK4,WNK2,JSRP1,GSG1L,CNKSR3,STAC3,CNIH2,CBARP,PCSK9,STAC2,RNF207,SHISA9
2_Member	GO Biological Processes	GO:0032409	regulation of transporter activity	-9.05397	-6.85512	66/320	336,487,610,781,782,859,1080,1131,1392,1393,1813,1815,1906,1909,2056,2257,2259,3208,3270,3630,3736,3747,4544,4842,4878,4987,5349,5444,5468,5649,6262,6327,6536,6588,6769,6833,7881,8811,9001,9104,9472,10021,10368,23072,23542,27092,28954,50944,51083,53828,54106,57158,59284,65266,65268,115584,126306,146395,154043,246329,254263,255057,255738,342667,388591,729993	APOA2,ATP2A1,HCN2,CACNA2D1,CACNB1,CAV3,CFTR,CHRM3,CRH,CRHBP,DRD2,DRD4,EDN1,EDNRA,EPO,FGF12,FGF14,HPCA,HRC,INS,KCNA1,KCNC2,MTNR1B,NOS1,NPPA,OPRL1,FXYD3,PON1,PPARG,RELN,RYR2,SCN2B,SLC6A9,SLN,STAC,ABCC8,KCNAB1,GALR2,HAP1,RGN,AKAP6,HCN4,CACNG3,HECW1,MAPK8IP2,CACNG4,REM1,SHANK1,GAL,FXYD4,TLR9,JPH2,CACNG7,WNK4,WNK2,SLC5A11,JSRP1,GSG1L,CNKSR3,STAC3,CNIH2,CBARP,PCSK9,STAC2,RNF207,SHISA9
2_Member	GO Biological Processes	GO:0051924	regulation of calcium ion transport	-8.19207	-6.06672	55/258	117,487,775,781,782,786,815,846,859,1636,1813,1815,2056,2147,2864,2902,2916,3060,3208,3270,4842,4846,4878,4985,4987,5024,5155,5159,5957,5999,6262,6376,6588,6769,7349,7416,9001,9104,9472,10268,22953,28954,29763,54106,57158,57165,59285,90070,116444,117532,126306,162514,246329,255057,342667	ADCYAP1R1,ATP2A1,CACNA1C,CACNA2D1,CACNB1,CACNG1,CAMK2A,CASR,CAV3,ACE,DRD2,DRD4,EPO,F2,FFAR1,GRIN1,GRM6,HCRT,HPCA,HRC,NOS1,NOS3,NPPA,OPRD1,OPRL1,P2RX3,PDGFB,PDGFRB,RCVRN,RGS4,RYR2,CX3CL1,SLN,STAC,UCN,VDAC1,HAP1,RGN,AKAP6,RAMP3,P2RX2,REM1,PACSIN3,TLR9,JPH2,GJC2,CACNG6,LACRT,GRIN3B,TMC2,JSRP1,TRPV3,STAC3,CBARP,STAC2
2_Member	GO Biological Processes	GO:2001257	regulation of cation channel activity	-8.13991	-6.02737	45/192	610,781,782,1392,1393,1813,1815,1906,1909,2056,2257,2259,3208,3270,3736,3747,4544,4842,4878,4987,5649,6536,6769,6833,7881,8811,9001,9472,10021,10368,23542,27092,28954,50944,51083,57158,59284,126306,146395,246329,254263,255057,342667,388591,729993	HCN2,CACNA2D1,CACNB1,CRH,CRHBP,DRD2,DRD4,EDN1,EDNRA,EPO,FGF12,FGF14,HPCA,HRC,KCNA1,KCNC2,MTNR1B,NOS1,NPPA,OPRL1,RELN,SLC6A9,STAC,ABCC8,KCNAB1,GALR2,HAP1,AKAP6,HCN4,CACNG3,MAPK8IP2,CACNG4,REM1,SHANK1,GAL,JPH2,CACNG7,JSRP1,GSG1L,STAC3,CNIH2,CBARP,STAC2,RNF207,SHISA9
2_Member	GO Biological Processes	GO:1904064	positive regulation of cation transmembrane transport	-6.84729	-4.86283	38/164	117,487,781,1815,1906,1908,1909,2147,2902,3736,3747,4842,4878,5024,5649,6000,6262,6376,6769,6833,8811,9001,9104,9472,10268,10368,22953,27092,51083,57158,57165,65266,65268,90070,154043,246329,342667,388591	ADCYAP1R1,ATP2A1,CACNA2D1,DRD4,EDN1,EDN3,EDNRA,F2,GRIN1,KCNA1,KCNC2,NOS1,NPPA,P2RX3,RELN,RGS7,RYR2,CX3CL1,STAC,ABCC8,GALR2,HAP1,RGN,AKAP6,RAMP3,CACNG3,P2RX2,CACNG4,GAL,JPH2,GJC2,WNK4,WNK2,LACRT,CNKSR3,STAC3,STAC2,RNF207
2_Member	GO Biological Processes	GO:1903169	regulation of calcium ion transmembrane transport	-6.40177	-4.48619	39/177	117,487,775,781,782,786,859,1813,1815,2056,2147,2902,3208,3270,4842,4878,4987,5024,6262,6376,6588,6769,7416,9001,9104,9472,10268,22953,28954,54106,57158,57165,59285,90070,117532,126306,246329,255057,342667	ADCYAP1R1,ATP2A1,CACNA1C,CACNA2D1,CACNB1,CACNG1,CAV3,DRD2,DRD4,EPO,F2,GRIN1,HPCA,HRC,NOS1,NPPA,OPRL1,P2RX3,RYR2,CX3CL1,SLN,STAC,VDAC1,HAP1,RGN,AKAP6,RAMP3,P2RX2,REM1,TLR9,JPH2,GJC2,CACNG6,LACRT,TMC2,JSRP1,STAC3,CBARP,STAC2
2_Member	GO Biological Processes	GO:0034767	positive regulation of ion transmembrane transport	-6.3353	-4.42814	39/178	117,487,781,1080,1815,1906,1908,1909,2147,2902,3736,3747,4842,4878,5024,5649,6000,6262,6376,6769,6833,8811,9001,9104,9472,10268,10368,22953,27092,51083,57158,57165,65266,65268,90070,154043,246329,342667,388591	ADCYAP1R1,ATP2A1,CACNA2D1,CFTR,DRD4,EDN1,EDN3,EDNRA,F2,GRIN1,KCNA1,KCNC2,NOS1,NPPA,P2RX3,RELN,RGS7,RYR2,CX3CL1,STAC,ABCC8,GALR2,HAP1,RGN,AKAP6,RAMP3,CACNG3,P2RX2,CACNG4,GAL,JPH2,GJC2,WNK4,WNK2,LACRT,CNKSR3,STAC3,STAC2,RNF207
2_Member	GO Biological Processes	GO:0034764	positive regulation of transmembrane transport	-6.24117	-4.34335	46/228	117,487,781,1080,1815,1906,1908,1909,2147,2695,2719,2902,3630,3736,3747,4842,4878,5024,5649,6000,6262,6376,6769,6833,7015,8811,9001,9104,9472,9965,10268,10368,22953,25999,26291,27092,51083,57158,57165,65266,65268,90070,154043,246329,342667,388591	ADCYAP1R1,ATP2A1,CACNA2D1,CFTR,DRD4,EDN1,EDN3,EDNRA,F2,GIP,GPC3,GRIN1,INS,KCNA1,KCNC2,NOS1,NPPA,P2RX3,RELN,RGS7,RYR2,CX3CL1,STAC,ABCC8,TERT,GALR2,HAP1,RGN,AKAP6,FGF19,RAMP3,CACNG3,P2RX2,CLIP3,FGF21,CACNG4,GAL,JPH2,GJC2,WNK4,WNK2,LACRT,CNKSR3,STAC3,STAC2,RNF207
2_Member	GO Biological Processes	GO:0032414	positive regulation of ion transmembrane transporter activity	-5.48677	-3.68524	27/111	487,781,1080,1815,1906,1909,3736,3747,4878,5649,6262,6769,6833,8811,9001,9104,9472,10368,27092,51083,57158,65266,65268,154043,246329,342667,388591	ATP2A1,CACNA2D1,CFTR,DRD4,EDN1,EDNRA,KCNA1,KCNC2,NPPA,RELN,RYR2,STAC,ABCC8,GALR2,HAP1,RGN,AKAP6,CACNG3,CACNG4,GAL,JPH2,WNK4,WNK2,CNKSR3,STAC3,STAC2,RNF207
2_Member	GO Biological Processes	GO:0032411	positive regulation of transporter activity	-5.14177	-3.39249	28/122	487,781,1080,1815,1906,1909,3736,3747,4878,5444,5649,6262,6769,6833,8811,9001,9104,9472,10368,27092,51083,57158,65266,65268,154043,246329,342667,388591	ATP2A1,CACNA2D1,CFTR,DRD4,EDN1,EDNRA,KCNA1,KCNC2,NPPA,PON1,RELN,RYR2,STAC,ABCC8,GALR2,HAP1,RGN,AKAP6,CACNG3,CACNG4,GAL,JPH2,WNK4,WNK2,CNKSR3,STAC3,STAC2,RNF207
2_Member	GO Biological Processes	GO:1901019	regulation of calcium ion transmembrane transporter activity	-5.08575	-3.34834	24/97	487,781,782,859,1813,1815,3208,3270,4842,4878,4987,6262,6588,6769,9001,9104,9472,28954,54106,57158,126306,246329,255057,342667	ATP2A1,CACNA2D1,CACNB1,CAV3,DRD2,DRD4,HPCA,HRC,NOS1,NPPA,OPRL1,RYR2,SLN,STAC,HAP1,RGN,AKAP6,REM1,TLR9,JPH2,JSRP1,STAC3,CBARP,STAC2
2_Member	GO Biological Processes	GO:0051928	positive regulation of calcium ion transport	-4.92971	-3.20901	28/125	117,487,781,815,846,2147,2864,2902,2916,3060,5024,5155,5159,6262,6376,6769,7349,9001,9104,9472,10268,22953,57158,57165,90070,162514,246329,342667	ADCYAP1R1,ATP2A1,CACNA2D1,CAMK2A,CASR,F2,FFAR1,GRIN1,GRM6,HCRT,P2RX3,PDGFB,PDGFRB,RYR2,CX3CL1,STAC,UCN,HAP1,RGN,AKAP6,RAMP3,P2RX2,JPH2,GJC2,LACRT,TRPV3,STAC3,STAC2
2_Member	GO Biological Processes	GO:2001259	positive regulation of cation channel activity	-4.14076	-2.55236	19/77	781,1906,1909,3736,3747,4878,5649,6769,6833,8811,9001,9472,10368,27092,51083,57158,246329,342667,388591	CACNA2D1,EDN1,EDNRA,KCNA1,KCNC2,NPPA,RELN,STAC,ABCC8,GALR2,HAP1,AKAP6,CACNG3,CACNG4,GAL,JPH2,STAC3,STAC2,RNF207
2_Member	GO Biological Processes	GO:1904427	positive regulation of calcium ion transmembrane transport	-3.33272	-1.90268	19/88	117,487,781,2147,2902,5024,6262,6376,6769,9001,9104,9472,10268,22953,57158,57165,90070,246329,342667	ADCYAP1R1,ATP2A1,CACNA2D1,F2,GRIN1,P2RX3,RYR2,CX3CL1,STAC,HAP1,RGN,AKAP6,RAMP3,P2RX2,JPH2,GJC2,LACRT,STAC3,STAC2
2_Member	GO Biological Processes	GO:1901385	regulation of voltage-gated calcium channel activity	-3.1479	-1.76125	12/45	781,782,1813,1815,3208,4878,4987,6769,28954,246329,255057,342667	CACNA2D1,CACNB1,DRD2,DRD4,HPCA,NPPA,OPRL1,STAC,REM1,STAC3,CBARP,STAC2
2_Member	GO Biological Processes	GO:1901021	positive regulation of calcium ion transmembrane transporter activity	-2.24404	-1.05853	10/43	487,781,6262,6769,9001,9104,9472,57158,246329,342667	ATP2A1,CACNA2D1,RYR2,STAC,HAP1,RGN,AKAP6,JPH2,STAC3,STAC2
3_Summary	GO Biological Processes	GO:0044057	regulation of system process	-25.4764	-21.6054	141/583	134,146,147,148,151,152,335,336,487,551,552,554,610,624,745,775,779,781,782,786,796,846,859,1113,1131,1139,1264,1392,1393,1482,1525,1613,1636,1674,1760,1813,1839,1906,1908,1909,2013,2244,2257,2266,2621,2626,2693,2902,2903,2911,3060,3164,3270,3356,3623,3625,3736,3760,4099,4159,4544,4625,4656,4842,4846,4878,4879,4884,4985,4987,5024,5155,5443,5468,5575,5649,5972,5999,6262,6271,6327,6329,6474,6547,6588,6640,6663,6714,6720,6752,6804,6833,6909,7125,7135,7140,7349,7376,8048,8877,8912,8929,9228,9464,9472,9607,9699,10021,10162,11076,11202,22999,23467,27092,27302,30012,50944,51083,51196,53632,54795,56853,56923,64241,65266,79924,81033,84676,84866,85366,114897,118471,118738,121643,125111,170825,199800,221476,254263,388591,729993,480,572,1080,1135,1140,1144,1145,1180,1258,1268,1815,2767,2898,2900,2901,3747,3764,3766,3767,3791,4355,5831,8973,9127,9177,22953,23373,23415,23416,23542,27133,50801,51305,54207,56659,56660,63895,83795,83959,89822,89832,114131,219736,266743	ADORA1,ADRA1D,ADRA1B,ADRA1A,ADRA2B,ADRA2C,APOA1,APOA2,ATP2A1,AVP,AVPR1A,AVPR2,HCN2,BDKRB2,MYRF,CACNA1C,CACNA1S,CACNA2D1,CACNB1,CACNG1,CALCA,CASR,CAV3,CHGA,CHRM3,CHRNA7,CNN1,CRH,CRHBP,NKX2-5,CXADR,DAPK3,ACE,DES,DMPK,DRD2,HBEGF,EDN1,EDN3,EDNRA,EMP2,FGB,FGF12,FGG,GAS6,GATA4,GHSR,GRIN1,GRIN2A,GRM1,HCRT,NR4A1,HRC,HTR2A,INHA,INHBB,KCNA1,KCNJ3,MAG,MC3R,MTNR1B,MYH7,MYOG,NOS1,NOS3,NPPA,NPPB,NPTX1,OPRD1,OPRL1,P2RX3,PDGFB,POMC,PPARG,PRKAR1B,RELN,REN,RGS4,RYR2,S100A1,SCN2B,SCN4A,SHOX2,SLC8A3,SLN,SNTA1,SOX10,SRC,SREBF1,SSTR2,STX1A,ABCC8,TBX2,TNNC2,TNNI1,TNNT3,UCN,NR1H2,CSRP3,SPHK1,CACNA1H,PHOX2B,DLGAP2,HAND2,AKAP6,CARTPT,RIMS2,HCN4,LPCAT3,TPPP,KLK8,RIMS1,NPTXR,CACNG4,BMP10,TLX3,SHANK1,GAL,PLCE1,PRKAG3,TRPM4,CELF4,NMUR2,ABCG8,WNK4,ADM2,KCNH6,TRIM63,TMEM25,MYLK2,C1QTNF1,PRAP1,ZNF488,FOXN4,GJD3,GSX2,ADM5,PI16,CNIH2,RNF207,SHISA9,ATP1A4,BAD,CFTR,CHRNA2,CHRNB1,CHRND,CHRNE,CLCN1,CNGB1,CNR1,DRD4,GNA11,GRIK2,GRIK4,GRIK5,KCNC2,KCNJ8,KCNJ10,KCNJ11,KDR,MPP2,PYCR1,CHRNA6,P2RX6,HTR3B,P2RX2,CRTC1,KCNH4,KCNH3,MAPK8IP2,KCNH5,KCNK4,KCNK9,KCNK10,KCNK13,KCNK12,PIEZO2,KCNK16,SLC4A11,KCNK17,CHRFAM7A,UCN3,STOX1,NPAS4
3_Member	GO Biological Processes	GO:0044057	regulation of system process	-25.4764	-21.6054	141/583	134,146,147,148,151,152,335,336,487,551,552,554,610,624,745,775,779,781,782,786,796,846,859,1113,1131,1139,1264,1392,1393,1482,1525,1613,1636,1674,1760,1813,1839,1906,1908,1909,2013,2244,2257,2266,2621,2626,2693,2902,2903,2911,3060,3164,3270,3356,3623,3625,3736,3760,4099,4159,4544,4625,4656,4842,4846,4878,4879,4884,4985,4987,5024,5155,5443,5468,5575,5649,5972,5999,6262,6271,6327,6329,6474,6547,6588,6640,6663,6714,6720,6752,6804,6833,6909,7125,7135,7140,7349,7376,8048,8877,8912,8929,9228,9464,9472,9607,9699,10021,10162,11076,11202,22999,23467,27092,27302,30012,50944,51083,51196,53632,54795,56853,56923,64241,65266,79924,81033,84676,84866,85366,114897,118471,118738,121643,125111,170825,199800,221476,254263,388591,729993	ADORA1,ADRA1D,ADRA1B,ADRA1A,ADRA2B,ADRA2C,APOA1,APOA2,ATP2A1,AVP,AVPR1A,AVPR2,HCN2,BDKRB2,MYRF,CACNA1C,CACNA1S,CACNA2D1,CACNB1,CACNG1,CALCA,CASR,CAV3,CHGA,CHRM3,CHRNA7,CNN1,CRH,CRHBP,NKX2-5,CXADR,DAPK3,ACE,DES,DMPK,DRD2,HBEGF,EDN1,EDN3,EDNRA,EMP2,FGB,FGF12,FGG,GAS6,GATA4,GHSR,GRIN1,GRIN2A,GRM1,HCRT,NR4A1,HRC,HTR2A,INHA,INHBB,KCNA1,KCNJ3,MAG,MC3R,MTNR1B,MYH7,MYOG,NOS1,NOS3,NPPA,NPPB,NPTX1,OPRD1,OPRL1,P2RX3,PDGFB,POMC,PPARG,PRKAR1B,RELN,REN,RGS4,RYR2,S100A1,SCN2B,SCN4A,SHOX2,SLC8A3,SLN,SNTA1,SOX10,SRC,SREBF1,SSTR2,STX1A,ABCC8,TBX2,TNNC2,TNNI1,TNNT3,UCN,NR1H2,CSRP3,SPHK1,CACNA1H,PHOX2B,DLGAP2,HAND2,AKAP6,CARTPT,RIMS2,HCN4,LPCAT3,TPPP,KLK8,RIMS1,NPTXR,CACNG4,BMP10,TLX3,SHANK1,GAL,PLCE1,PRKAG3,TRPM4,CELF4,NMUR2,ABCG8,WNK4,ADM2,KCNH6,TRIM63,TMEM25,MYLK2,C1QTNF1,PRAP1,ZNF488,FOXN4,GJD3,GSX2,ADM5,PI16,CNIH2,RNF207,SHISA9
3_Member	GO Biological Processes	GO:0042391	regulation of membrane potential	-11.8733	-9.43376	88/426	134,148,480,572,610,775,781,859,1080,1135,1139,1140,1144,1145,1180,1258,1268,1525,1760,1813,1815,1906,2257,2767,2898,2900,2901,2902,2903,2911,3060,3736,3747,3760,3764,3766,3767,3791,4355,4544,4878,4985,5024,5575,5649,5831,5999,6262,6327,6329,6547,6640,6714,6804,8912,8973,9127,9177,9472,9699,10021,22953,22999,23373,23415,23416,23542,27133,50801,50944,51305,54207,54795,56659,56660,56853,63895,81033,83795,83959,84866,89822,89832,114131,219736,254263,266743,388591	ADORA1,ADRA1A,ATP1A4,BAD,HCN2,CACNA1C,CACNA2D1,CAV3,CFTR,CHRNA2,CHRNA7,CHRNB1,CHRND,CHRNE,CLCN1,CNGB1,CNR1,CXADR,DMPK,DRD2,DRD4,EDN1,FGF12,GNA11,GRIK2,GRIK4,GRIK5,GRIN1,GRIN2A,GRM1,HCRT,KCNA1,KCNC2,KCNJ3,KCNJ8,KCNJ10,KCNJ11,KDR,MPP2,MTNR1B,NPPA,OPRD1,P2RX3,PRKAR1B,RELN,PYCR1,RGS4,RYR2,SCN2B,SCN4A,SLC8A3,SNTA1,SRC,STX1A,CACNA1H,CHRNA6,P2RX6,HTR3B,AKAP6,RIMS2,HCN4,P2RX2,RIMS1,CRTC1,KCNH4,KCNH3,MAPK8IP2,KCNH5,KCNK4,SHANK1,KCNK9,KCNK10,TRPM4,KCNK13,KCNK12,CELF4,PIEZO2,KCNH6,KCNK16,SLC4A11,TMEM25,KCNK17,CHRFAM7A,UCN3,STOX1,CNIH2,NPAS4,RNF207
4_Summary	Reactome Gene Sets	R-HSA-372790	Signaling by GPCR	-23.5682	-19.8222	156/708	107,111,115,117,134,146,147,148,151,152,155,551,552,554,624,747,796,815,846,886,887,1131,1268,1392,1393,1607,1813,1815,1839,1906,1908,1909,1956,2147,2245,2693,2695,2696,2767,2779,2784,2797,2826,2828,2829,2831,2833,2837,2848,2854,2862,2863,2864,2865,2911,2912,2913,2914,2916,3060,3062,3351,3356,3360,3362,3549,3827,3972,4159,4160,4544,4985,4987,5137,5153,5179,5331,5364,5443,5539,5568,5575,5582,5697,5731,5745,5995,5999,6000,6002,6010,6288,6344,6346,6357,6361,6363,6367,6376,6608,6714,6752,6753,6754,6755,7349,7434,7473,7475,7477,7478,7481,8322,8325,8484,8490,8601,8643,8811,9568,9628,9718,10268,10803,11245,11250,11255,22899,27198,27237,50831,50940,51052,51083,56413,56923,57449,64106,64857,79924,79948,80326,80834,80835,84152,84539,113091,114131,115557,117579,128272,170589,221391,256933,283869,389337,1135,1139,1140,1144,1145,1443,2642,2898,2900,2901,2902,2903,5024,5644,5646,8973,9127,22953,66004,116444,130574,165829,2830,8392,10936,26212,26333,26716,54328,56656,79541,81491,775,781,859,2099,4308,6262,10518,51196,54795,57158,80045,114897,653160,55107	ADCY1,ADCY5,ADCY9,ADCYAP1R1,ADORA1,ADRA1D,ADRA1B,ADRA1A,ADRA2B,ADRA2C,ADRB3,AVP,AVPR1A,AVPR2,BDKRB2,DAGLA,CALCA,CAMK2A,CASR,CCKAR,CCKBR,CHRM3,CNR1,CRH,CRHBP,DGKB,DRD2,DRD4,HBEGF,EDN1,EDN3,EDNRA,EGFR,F2,FGD1,GHSR,GIP,GIPR,GNA11,GNAT1,GNB3,GNRH2,CCR10,GPR4,XCR1,NPBWR1,CXCR3,UTS2R,GPR25,GPR32,MLNR,GPR39,FFAR1,FFAR3,GRM1,GRM2,GRM3,GRM4,GRM6,HCRT,HCRTR2,HTR1B,HTR2A,HTR4,HTR6,IHH,KNG1,LHB,MC3R,MC4R,MTNR1B,OPRD1,OPRL1,PDE1C,PDE1B,PENK,PLCB3,PLXNB1,POMC,PPY,PRKACG,PRKAR1B,PRKCG,PYY,PTGER1,PTH1R,RGR,RGS4,RGS7,RGS12,RHO,SAA1,SCTR,CCL1,CCL13,CCL17,CCL19,CCL22,CX3CL1,SMO,SRC,SSTR2,SSTR3,SSTR4,SSTR5,UCN,VIPR2,WNT3,WNT6,WNT7B,WNT8A,WNT11,FZD4,FZD8,GALR3,RGS5,RGS20,PTCH2,GALR2,GABBR2,RGS6,ECE2,RAMP3,CCR9,GPR176,GPR45,HRH3,ARHGEF15,HCAR1,ARHGEF16,TAS2R3,PDE11A,PRLH,GAL,LTB4R2,NMUR2,PLEKHG5,NPFFR1,PLEKHG2,ADM2,PLPPR3,WNT10A,TAS1R2,TAS1R1,PPP1R1B,MCHR2,PTH2,UCN3,ARHGEF25,RLN3,ARHGEF19,GPHA2,OPN5,NPB,NPW,ARHGEF37,CHRNA2,CHRNA7,CHRNB1,CHRND,CHRNE,CSH2,GCGR,GRIK2,GRIK4,GRIK5,GRIN1,GRIN2A,P2RX3,PRSS1,PRSS3,CHRNA6,P2RX6,P2RX2,LYNX1,GRIN3B,LYPD6,GPR156,GPR6,OR3A3,GPR75,OR2B6,OR7A17,OR2H1,GPR173,OR2S2,OR2A4,GPR63,CACNA1C,CACNA2D1,CAV3,ESR1,TRPM1,RYR2,CIB2,PLCE1,TRPM4,JPH2,GPR157,C1QTNF1,GPR199P,ANO1
4_Member	Reactome Gene Sets	R-HSA-372790	Signaling by GPCR	-23.5682	-19.8222	156/708	107,111,115,117,134,146,147,148,151,152,155,551,552,554,624,747,796,815,846,886,887,1131,1268,1392,1393,1607,1813,1815,1839,1906,1908,1909,1956,2147,2245,2693,2695,2696,2767,2779,2784,2797,2826,2828,2829,2831,2833,2837,2848,2854,2862,2863,2864,2865,2911,2912,2913,2914,2916,3060,3062,3351,3356,3360,3362,3549,3827,3972,4159,4160,4544,4985,4987,5137,5153,5179,5331,5364,5443,5539,5568,5575,5582,5697,5731,5745,5995,5999,6000,6002,6010,6288,6344,6346,6357,6361,6363,6367,6376,6608,6714,6752,6753,6754,6755,7349,7434,7473,7475,7477,7478,7481,8322,8325,8484,8490,8601,8643,8811,9568,9628,9718,10268,10803,11245,11250,11255,22899,27198,27237,50831,50940,51052,51083,56413,56923,57449,64106,64857,79924,79948,80326,80834,80835,84152,84539,113091,114131,115557,117579,128272,170589,221391,256933,283869,389337	ADCY1,ADCY5,ADCY9,ADCYAP1R1,ADORA1,ADRA1D,ADRA1B,ADRA1A,ADRA2B,ADRA2C,ADRB3,AVP,AVPR1A,AVPR2,BDKRB2,DAGLA,CALCA,CAMK2A,CASR,CCKAR,CCKBR,CHRM3,CNR1,CRH,CRHBP,DGKB,DRD2,DRD4,HBEGF,EDN1,EDN3,EDNRA,EGFR,F2,FGD1,GHSR,GIP,GIPR,GNA11,GNAT1,GNB3,GNRH2,CCR10,GPR4,XCR1,NPBWR1,CXCR3,UTS2R,GPR25,GPR32,MLNR,GPR39,FFAR1,FFAR3,GRM1,GRM2,GRM3,GRM4,GRM6,HCRT,HCRTR2,HTR1B,HTR2A,HTR4,HTR6,IHH,KNG1,LHB,MC3R,MC4R,MTNR1B,OPRD1,OPRL1,PDE1C,PDE1B,PENK,PLCB3,PLXNB1,POMC,PPY,PRKACG,PRKAR1B,PRKCG,PYY,PTGER1,PTH1R,RGR,RGS4,RGS7,RGS12,RHO,SAA1,SCTR,CCL1,CCL13,CCL17,CCL19,CCL22,CX3CL1,SMO,SRC,SSTR2,SSTR3,SSTR4,SSTR5,UCN,VIPR2,WNT3,WNT6,WNT7B,WNT8A,WNT11,FZD4,FZD8,GALR3,RGS5,RGS20,PTCH2,GALR2,GABBR2,RGS6,ECE2,RAMP3,CCR9,GPR176,GPR45,HRH3,ARHGEF15,HCAR1,ARHGEF16,TAS2R3,PDE11A,PRLH,GAL,LTB4R2,NMUR2,PLEKHG5,NPFFR1,PLEKHG2,ADM2,PLPPR3,WNT10A,TAS1R2,TAS1R1,PPP1R1B,MCHR2,PTH2,UCN3,ARHGEF25,RLN3,ARHGEF19,GPHA2,OPN5,NPB,NPW,ARHGEF37
4_Member	KEGG Pathway	hsa04080	Neuroactive ligand-receptor interaction	-23.3484	-19.6993	101/362	117,134,146,147,148,151,152,155,551,552,554,624,796,886,887,1131,1135,1139,1140,1144,1145,1268,1392,1443,1813,1815,1906,1908,1909,2147,2642,2693,2695,2696,2797,2831,2837,2862,2898,2900,2901,2902,2903,2911,2912,2913,2914,2916,3060,3062,3351,3356,3360,3362,3827,3972,4159,4160,4544,4985,4987,5024,5179,5443,5539,5644,5646,5697,5731,5745,6344,6752,6753,6754,6755,7349,7434,8484,8811,8973,9127,9568,11255,22953,51052,51083,56413,56923,64106,66004,79924,84539,113091,114131,116444,117579,130574,165829,170589,256933,283869	ADCYAP1R1,ADORA1,ADRA1D,ADRA1B,ADRA1A,ADRA2B,ADRA2C,ADRB3,AVP,AVPR1A,AVPR2,BDKRB2,CALCA,CCKAR,CCKBR,CHRM3,CHRNA2,CHRNA7,CHRNB1,CHRND,CHRNE,CNR1,CRH,CSH2,DRD2,DRD4,EDN1,EDN3,EDNRA,F2,GCGR,GHSR,GIP,GIPR,GNRH2,NPBWR1,UTS2R,MLNR,GRIK2,GRIK4,GRIK5,GRIN1,GRIN2A,GRM1,GRM2,GRM3,GRM4,GRM6,HCRT,HCRTR2,HTR1B,HTR2A,HTR4,HTR6,KNG1,LHB,MC3R,MC4R,MTNR1B,OPRD1,OPRL1,P2RX3,PENK,POMC,PPY,PRSS1,PRSS3,PYY,PTGER1,PTH1R,SCTR,SSTR2,SSTR3,SSTR4,SSTR5,UCN,VIPR2,GALR3,GALR2,CHRNA6,P2RX6,GABBR2,HRH3,P2RX2,PRLH,GAL,LTB4R2,NMUR2,NPFFR1,LYNX1,ADM2,MCHR2,PTH2,UCN3,GRIN3B,RLN3,LYPD6,GPR156,GPHA2,NPB,NPW
4_Member	Reactome Gene Sets	R-HSA-500792	GPCR ligand binding	-23.1078	-19.6048	118/467	117,134,146,147,148,151,152,155,551,552,554,624,796,846,886,887,1131,1268,1392,1393,1813,1815,1906,1908,1909,2147,2693,2695,2696,2784,2797,2826,2828,2829,2831,2833,2837,2862,2863,2864,2865,2911,2912,2913,2914,2916,3060,3062,3351,3356,3360,3362,3549,3827,3972,4159,4160,4544,4985,4987,5179,5443,5539,5697,5731,5745,5995,6010,6288,6344,6346,6357,6361,6363,6367,6376,6608,6752,6753,6754,6755,7349,7434,7473,7475,7477,7478,7481,8322,8325,8484,8643,8811,9568,9718,10268,10803,11255,27198,50831,51052,51083,56413,56923,64106,79924,79948,80326,80834,80835,84539,113091,114131,117579,170589,221391,256933,283869	ADCYAP1R1,ADORA1,ADRA1D,ADRA1B,ADRA1A,ADRA2B,ADRA2C,ADRB3,AVP,AVPR1A,AVPR2,BDKRB2,CALCA,CASR,CCKAR,CCKBR,CHRM3,CNR1,CRH,CRHBP,DRD2,DRD4,EDN1,EDN3,EDNRA,F2,GHSR,GIP,GIPR,GNB3,GNRH2,CCR10,GPR4,XCR1,NPBWR1,CXCR3,UTS2R,MLNR,GPR39,FFAR1,FFAR3,GRM1,GRM2,GRM3,GRM4,GRM6,HCRT,HCRTR2,HTR1B,HTR2A,HTR4,HTR6,IHH,KNG1,LHB,MC3R,MC4R,MTNR1B,OPRD1,OPRL1,PENK,POMC,PPY,PYY,PTGER1,PTH1R,RGR,RHO,SAA1,SCTR,CCL1,CCL13,CCL17,CCL19,CCL22,CX3CL1,SMO,SSTR2,SSTR3,SSTR4,SSTR5,UCN,VIPR2,WNT3,WNT6,WNT7B,WNT8A,WNT11,FZD4,FZD8,GALR3,PTCH2,GALR2,GABBR2,ECE2,RAMP3,CCR9,HRH3,HCAR1,TAS2R3,PRLH,GAL,LTB4R2,NMUR2,NPFFR1,ADM2,PLPPR3,WNT10A,TAS1R2,TAS1R1,MCHR2,PTH2,UCN3,RLN3,GPHA2,OPN5,NPB,NPW
4_Member	Reactome Gene Sets	R-HSA-388396	GPCR downstream signalling	-19.133	-16.0637	135/633	107,111,115,117,134,146,147,148,151,152,155,551,552,554,624,747,796,815,846,886,887,1131,1268,1392,1607,1815,1839,1906,1908,1909,1956,2147,2245,2693,2695,2696,2767,2779,2784,2797,2826,2828,2829,2831,2833,2837,2848,2854,2862,2863,2864,2865,2911,2912,2913,2914,2916,3060,3062,3351,3356,3360,3362,3827,3972,4159,4160,4544,4985,4987,5137,5153,5179,5331,5364,5443,5539,5568,5575,5582,5697,5731,5745,5995,5999,6000,6002,6010,6288,6344,6346,6357,6363,6376,6714,6752,6753,6754,6755,7434,8484,8490,8601,8811,9568,9628,10268,10803,11245,11250,22899,27198,27237,50831,50940,51083,56413,56923,57449,64106,64857,79924,80834,80835,84152,84539,113091,115557,117579,128272,170589,221391,256933,283869,389337	ADCY1,ADCY5,ADCY9,ADCYAP1R1,ADORA1,ADRA1D,ADRA1B,ADRA1A,ADRA2B,ADRA2C,ADRB3,AVP,AVPR1A,AVPR2,BDKRB2,DAGLA,CALCA,CAMK2A,CASR,CCKAR,CCKBR,CHRM3,CNR1,CRH,DGKB,DRD4,HBEGF,EDN1,EDN3,EDNRA,EGFR,F2,FGD1,GHSR,GIP,GIPR,GNA11,GNAT1,GNB3,GNRH2,CCR10,GPR4,XCR1,NPBWR1,CXCR3,UTS2R,GPR25,GPR32,MLNR,GPR39,FFAR1,FFAR3,GRM1,GRM2,GRM3,GRM4,GRM6,HCRT,HCRTR2,HTR1B,HTR2A,HTR4,HTR6,KNG1,LHB,MC3R,MC4R,MTNR1B,OPRD1,OPRL1,PDE1C,PDE1B,PENK,PLCB3,PLXNB1,POMC,PPY,PRKACG,PRKAR1B,PRKCG,PYY,PTGER1,PTH1R,RGR,RGS4,RGS7,RGS12,RHO,SAA1,SCTR,CCL1,CCL13,CCL19,CX3CL1,SRC,SSTR2,SSTR3,SSTR4,SSTR5,VIPR2,GALR3,RGS5,RGS20,GALR2,GABBR2,RGS6,RAMP3,CCR9,GPR176,GPR45,ARHGEF15,HCAR1,ARHGEF16,TAS2R3,PDE11A,GAL,LTB4R2,NMUR2,PLEKHG5,NPFFR1,PLEKHG2,ADM2,TAS1R2,TAS1R1,PPP1R1B,MCHR2,PTH2,ARHGEF25,RLN3,ARHGEF19,GPHA2,OPN5,NPB,NPW,ARHGEF37
4_Member	Reactome Gene Sets	R-HSA-373076	Class A/1 (Rhodopsin-like receptors)	-15.3839	-12.6986	82/335	134,146,147,148,151,152,155,551,552,554,624,886,887,1131,1268,1813,1815,1906,1908,1909,2147,2693,2797,2826,2828,2829,2831,2833,2837,2862,2863,2864,2865,3060,3062,3351,3356,3360,3362,3827,3972,4159,4160,4544,4985,4987,5179,5443,5539,5697,5731,5995,6010,6288,6346,6357,6361,6363,6367,6376,6752,6753,6754,6755,8484,8811,9718,10803,11255,27198,51052,51083,56413,56923,64106,79948,84539,117579,170589,221391,256933,283869	ADORA1,ADRA1D,ADRA1B,ADRA1A,ADRA2B,ADRA2C,ADRB3,AVP,AVPR1A,AVPR2,BDKRB2,CCKAR,CCKBR,CHRM3,CNR1,DRD2,DRD4,EDN1,EDN3,EDNRA,F2,GHSR,GNRH2,CCR10,GPR4,XCR1,NPBWR1,CXCR3,UTS2R,MLNR,GPR39,FFAR1,FFAR3,HCRT,HCRTR2,HTR1B,HTR2A,HTR4,HTR6,KNG1,LHB,MC3R,MC4R,MTNR1B,OPRD1,OPRL1,PENK,POMC,PPY,PYY,PTGER1,RGR,RHO,SAA1,CCL1,CCL13,CCL17,CCL19,CCL22,CX3CL1,SSTR2,SSTR3,SSTR4,SSTR5,GALR3,GALR2,ECE2,CCR9,HRH3,HCAR1,PRLH,GAL,LTB4R2,NMUR2,NPFFR1,PLPPR3,MCHR2,RLN3,GPHA2,OPN5,NPB,NPW
4_Member	WikiPathways	WP455	GPCRs, class A rhodopsin-like	-11.9363	-9.49137	63/258	134,146,147,148,151,152,155,552,554,624,886,887,1131,1268,1813,1815,1909,2693,2826,2828,2829,2830,2831,2833,2848,2854,2862,2863,2864,2865,3062,3351,3356,3360,3362,4159,4160,4544,4985,4987,5731,6010,6752,6753,6754,6755,8392,8484,8811,10803,10936,11250,11255,26212,26333,26716,27198,54328,56656,56923,64106,79541,81491	ADORA1,ADRA1D,ADRA1B,ADRA1A,ADRA2B,ADRA2C,ADRB3,AVPR1A,AVPR2,BDKRB2,CCKAR,CCKBR,CHRM3,CNR1,DRD2,DRD4,EDNRA,GHSR,CCR10,GPR4,XCR1,GPR6,NPBWR1,CXCR3,GPR25,GPR32,MLNR,GPR39,FFAR1,FFAR3,HCRTR2,HTR1B,HTR2A,HTR4,HTR6,MC3R,MC4R,MTNR1B,OPRD1,OPRL1,PTGER1,RHO,SSTR2,SSTR3,SSTR4,SSTR5,OR3A3,GALR3,GALR2,CCR9,GPR75,GPR45,HRH3,OR2B6,OR7A17,OR2H1,HCAR1,GPR173,OR2S2,NMUR2,NPFFR1,OR2A4,GPR63
4_Member	Reactome Gene Sets	R-HSA-418594	G alpha (i) signalling events	-10.8965	-8.55272	70/318	107,111,115,134,151,152,624,815,846,1268,1815,2767,2779,2784,2826,2831,2833,2912,2913,2914,2916,3351,3827,4544,4985,4987,5137,5153,5179,5331,5443,5539,5568,5575,5582,5697,5995,5999,6000,6002,6010,6288,6346,6357,6363,6376,6714,6752,6753,6754,6755,8484,8490,8601,8811,9568,9628,10803,27198,50831,51083,56923,80834,80835,84152,84539,117579,221391,256933,283869	ADCY1,ADCY5,ADCY9,ADORA1,ADRA2B,ADRA2C,BDKRB2,CAMK2A,CASR,CNR1,DRD4,GNA11,GNAT1,GNB3,CCR10,NPBWR1,CXCR3,GRM2,GRM3,GRM4,GRM6,HTR1B,KNG1,MTNR1B,OPRD1,OPRL1,PDE1C,PDE1B,PENK,PLCB3,POMC,PPY,PRKACG,PRKAR1B,PRKCG,PYY,RGR,RGS4,RGS7,RGS12,RHO,SAA1,CCL1,CCL13,CCL19,CX3CL1,SRC,SSTR2,SSTR3,SSTR4,SSTR5,GALR3,RGS5,RGS20,GALR2,GABBR2,RGS6,CCR9,HCAR1,TAS2R3,GAL,NMUR2,TAS1R2,TAS1R1,PPP1R1B,MCHR2,RLN3,OPN5,NPB,NPW
4_Member	Reactome Gene Sets	R-HSA-375276	Peptide ligand-binding receptors	-10.4528	-8.13816	51/201	551,552,554,624,886,887,1906,1908,1909,2147,2693,2826,2829,2831,2833,2837,2862,3060,3062,3827,4159,4160,4985,4987,5179,5443,5539,5697,6288,6346,6357,6361,6363,6367,6376,6752,6753,6754,6755,8484,8811,9718,10803,51052,51083,56923,64106,84539,117579,256933,283869	AVP,AVPR1A,AVPR2,BDKRB2,CCKAR,CCKBR,EDN1,EDN3,EDNRA,F2,GHSR,CCR10,XCR1,NPBWR1,CXCR3,UTS2R,MLNR,HCRT,HCRTR2,KNG1,MC3R,MC4R,OPRD1,OPRL1,PENK,POMC,PPY,PYY,SAA1,CCL1,CCL13,CCL17,CCL19,CCL22,CX3CL1,SSTR2,SSTR3,SSTR4,SSTR5,GALR3,GALR2,ECE2,CCR9,PRLH,GAL,NMUR2,NPFFR1,MCHR2,RLN3,NPB,NPW
4_Member	GO Biological Processes	GO:0007204	positive regulation of cytosolic calcium ion concentration	-9.64288	-7.4054	48/192	111,117,146,147,148,551,552,624,775,781,796,859,887,1268,1813,1906,1909,2099,2696,2826,2828,2829,2830,2833,2854,2864,2902,2911,3060,3827,4308,4987,5024,5731,6262,6288,6346,8811,10518,10803,22953,51196,54795,56923,57158,80045,114897,653160	ADCY5,ADCYAP1R1,ADRA1D,ADRA1B,ADRA1A,AVP,AVPR1A,BDKRB2,CACNA1C,CACNA2D1,CALCA,CAV3,CCKBR,CNR1,DRD2,EDN1,EDNRA,ESR1,GIPR,CCR10,GPR4,XCR1,GPR6,CXCR3,GPR32,FFAR1,GRIN1,GRM1,HCRT,KNG1,TRPM1,OPRL1,P2RX3,PTGER1,RYR2,SAA1,CCL1,GALR2,CIB2,CCR9,P2RX2,PLCE1,TRPM4,NMUR2,JPH2,GPR157,C1QTNF1,GPR199P
4_Member	GO Biological Processes	GO:0007200	phospholipase C-activating G protein-coupled receptor signaling pathway	-6.54331	-4.61354	27/99	146,147,148,796,846,886,887,1813,1906,2099,2767,2828,2854,2911,3060,3062,3356,4159,4985,4987,5745,8811,51196,55107,56923,80045,653160	ADRA1D,ADRA1B,ADRA1A,CALCA,CASR,CCKAR,CCKBR,DRD2,EDN1,ESR1,GNA11,GPR4,GPR32,GRM1,HCRT,HCRTR2,HTR2A,MC3R,OPRD1,OPRL1,PTH1R,GALR2,PLCE1,ANO1,NMUR2,GPR157,GPR199P
4_Member	Reactome Gene Sets	R-HSA-416476	G alpha (q) signalling events	-6.11963	-4.24431	44/216	146,147,148,551,552,624,747,846,886,887,1131,1607,1839,1906,1908,1909,1956,2147,2693,2767,2784,2797,2828,2829,2837,2862,2863,2864,2865,2911,3060,3062,3356,3827,5331,5731,5999,6288,8490,56413,56923,64106,84539,115557	ADRA1D,ADRA1B,ADRA1A,AVP,AVPR1A,BDKRB2,DAGLA,CASR,CCKAR,CCKBR,CHRM3,DGKB,HBEGF,EDN1,EDN3,EDNRA,EGFR,F2,GHSR,GNA11,GNB3,GNRH2,GPR4,XCR1,UTS2R,MLNR,GPR39,FFAR1,FFAR3,GRM1,HCRT,HCRTR2,HTR2A,KNG1,PLCB3,PTGER1,RGS4,SAA1,RGS5,LTB4R2,NMUR2,NPFFR1,MCHR2,ARHGEF25
4_Member	WikiPathways	WP24	Peptide GPCRs	-5.43442	-3.64144	21/75	552,554,624,886,887,1909,2693,2826,2833,3062,4159,4160,4985,4987,6752,6753,6754,6755,8484,8811,10803	AVPR1A,AVPR2,BDKRB2,CCKAR,CCKBR,EDNRA,GHSR,CCR10,CXCR3,HCRTR2,MC3R,MC4R,OPRD1,OPRL1,SSTR2,SSTR3,SSTR4,SSTR5,GALR3,GALR2,CCR9
5_Summary	GO Biological Processes	GO:0007423	sensory organ development	-23.1594	-19.6048	132/555	43,429,474,525,652,775,1290,1296,1409,1410,1412,1413,1414,1415,1417,1418,1420,1735,1749,1813,1826,1906,1909,1956,2202,2290,2301,2303,2779,2916,3208,3229,3249,3299,3549,3714,3791,3975,3982,4284,4544,4617,4901,4916,4990,5076,5080,5145,5159,5309,5396,5459,5629,5754,5818,5915,5916,6010,6094,6096,6247,6495,6531,6657,6658,6662,6909,6926,6939,7021,7287,7475,7477,7490,7545,7837,7849,8322,8516,8557,8829,8854,8929,9132,9423,9464,10002,10218,10319,10586,10736,22899,23363,23554,24147,25794,27077,28514,30062,30813,50939,51168,51343,51804,53904,56603,56917,57010,57030,57835,64093,79444,79583,79955,80326,83552,85407,91156,112724,114902,121643,124590,147912,155051,196740,219736,221391,222662,283375,285590,343035,388585	ACHE,ASCL1,ATOH1,ATP6V1B1,BMP4,CACNA1C,COL5A2,COL8A2,CRYAA,CRYAB,CRYBA2,CRYBA4,CRYBB1,CRYBB2,CRYBB3,CRYGA,CRYGC,DIO3,DLX5,DRD2,DSCAM,EDN1,EDNRA,EGFR,EFEMP1,FOXG1,FOXE3,FOXC2,GNAT1,GRM6,HPCA,HOXC13,HPN,HSF4,IHH,JAG2,KDR,LHX1,LIM2,MIP,MTNR1B,MYF5,NRL,NTRK3,SIX6,PAX2,PAX6,PDE6A,PDGFRB,PITX3,PRRX1,POU4F3,PROX1,PTK7,NECTIN1,RARB,RARG,RHO,ROM1,RORB,RS1,SIX1,SLC6A3,SOX2,SOX3,SOX9,TBX2,TBX3,TCF15,TFAP2B,TULP1,WNT6,WNT7B,WT1,ZIC1,PXDN,PAX8,FZD4,ITGA8,TCAP,NRP1,ALDH1A2,PHOX2B,KCNQ4,NTN1,HAND2,NR2E3,ANGPTL7,LAMC3,MAB21L2,SIX2,ARHGEF15,OBSL1,TSPAN12,FJX1,FSCN2,B9D1,DLL1,RAX,VSX1,IMPG2,MYO15A,FZR1,SIX4,MYO3A,CYP26B1,MEIS3,CABP4,SLC17A7,SLC4A5,SMOC1,BIRC7,TMEM231,PDZD7,WNT10A,MFRP,NKD1,IGFN1,RDH13,C1QTNF5,FOXN4,USH1G,SIX5,CRYGN,VSTM4,STOX1,OPN5,LHFPL5,SLC39A5,SH3PXD2B,RD3,HES5
5_Member	GO Biological Processes	GO:0007423	sensory organ development	-23.1594	-19.6048	132/555	43,429,474,525,652,775,1290,1296,1409,1410,1412,1413,1414,1415,1417,1418,1420,1735,1749,1813,1826,1906,1909,1956,2202,2290,2301,2303,2779,2916,3208,3229,3249,3299,3549,3714,3791,3975,3982,4284,4544,4617,4901,4916,4990,5076,5080,5145,5159,5309,5396,5459,5629,5754,5818,5915,5916,6010,6094,6096,6247,6495,6531,6657,6658,6662,6909,6926,6939,7021,7287,7475,7477,7490,7545,7837,7849,8322,8516,8557,8829,8854,8929,9132,9423,9464,10002,10218,10319,10586,10736,22899,23363,23554,24147,25794,27077,28514,30062,30813,50939,51168,51343,51804,53904,56603,56917,57010,57030,57835,64093,79444,79583,79955,80326,83552,85407,91156,112724,114902,121643,124590,147912,155051,196740,219736,221391,222662,283375,285590,343035,388585	ACHE,ASCL1,ATOH1,ATP6V1B1,BMP4,CACNA1C,COL5A2,COL8A2,CRYAA,CRYAB,CRYBA2,CRYBA4,CRYBB1,CRYBB2,CRYBB3,CRYGA,CRYGC,DIO3,DLX5,DRD2,DSCAM,EDN1,EDNRA,EGFR,EFEMP1,FOXG1,FOXE3,FOXC2,GNAT1,GRM6,HPCA,HOXC13,HPN,HSF4,IHH,JAG2,KDR,LHX1,LIM2,MIP,MTNR1B,MYF5,NRL,NTRK3,SIX6,PAX2,PAX6,PDE6A,PDGFRB,PITX3,PRRX1,POU4F3,PROX1,PTK7,NECTIN1,RARB,RARG,RHO,ROM1,RORB,RS1,SIX1,SLC6A3,SOX2,SOX3,SOX9,TBX2,TBX3,TCF15,TFAP2B,TULP1,WNT6,WNT7B,WT1,ZIC1,PXDN,PAX8,FZD4,ITGA8,TCAP,NRP1,ALDH1A2,PHOX2B,KCNQ4,NTN1,HAND2,NR2E3,ANGPTL7,LAMC3,MAB21L2,SIX2,ARHGEF15,OBSL1,TSPAN12,FJX1,FSCN2,B9D1,DLL1,RAX,VSX1,IMPG2,MYO15A,FZR1,SIX4,MYO3A,CYP26B1,MEIS3,CABP4,SLC17A7,SLC4A5,SMOC1,BIRC7,TMEM231,PDZD7,WNT10A,MFRP,NKD1,IGFN1,RDH13,C1QTNF5,FOXN4,USH1G,SIX5,CRYGN,VSTM4,STOX1,OPN5,LHFPL5,SLC39A5,SH3PXD2B,RD3,HES5
5_Member	GO Biological Processes	GO:0001654	eye development	-19.4085	-16.2997	95/368	43,652,775,1290,1296,1409,1410,1412,1413,1414,1415,1417,1418,1420,1735,1813,1826,1956,2202,2301,2303,2779,2916,3208,3299,3549,3791,3975,3982,4284,4544,4617,4901,4990,5076,5080,5145,5159,5309,5629,5818,5915,5916,6010,6094,6096,6247,6531,6657,6662,6909,7021,7287,7475,7477,7490,7837,8322,8829,8854,10002,10218,10319,10586,22899,23363,23554,24147,25794,27077,28514,30062,30813,50939,51343,56917,57010,57030,57835,64093,79444,79583,83552,85407,91156,112724,121643,147912,155051,196740,221391,283375,285590,343035,388585	ACHE,BMP4,CACNA1C,COL5A2,COL8A2,CRYAA,CRYAB,CRYBA2,CRYBA4,CRYBB1,CRYBB2,CRYBB3,CRYGA,CRYGC,DIO3,DRD2,DSCAM,EGFR,EFEMP1,FOXE3,FOXC2,GNAT1,GRM6,HPCA,HSF4,IHH,KDR,LHX1,LIM2,MIP,MTNR1B,MYF5,NRL,SIX6,PAX2,PAX6,PDE6A,PDGFRB,PITX3,PROX1,NECTIN1,RARB,RARG,RHO,ROM1,RORB,RS1,SLC6A3,SOX2,SOX9,TBX2,TFAP2B,TULP1,WNT6,WNT7B,WT1,PXDN,FZD4,NRP1,ALDH1A2,NR2E3,ANGPTL7,LAMC3,MAB21L2,ARHGEF15,OBSL1,TSPAN12,FJX1,FSCN2,B9D1,DLL1,RAX,VSX1,IMPG2,FZR1,MEIS3,CABP4,SLC17A7,SLC4A5,SMOC1,BIRC7,TMEM231,MFRP,NKD1,IGFN1,RDH13,FOXN4,SIX5,CRYGN,VSTM4,OPN5,SLC39A5,SH3PXD2B,RD3,HES5
5_Member	GO Biological Processes	GO:0048880	sensory system development	-19.0737	-16.0536	96/378	43,652,775,1290,1296,1409,1410,1412,1413,1414,1415,1417,1418,1420,1735,1813,1826,1956,2202,2301,2303,2779,2916,3208,3299,3549,3791,3975,3982,4284,4544,4617,4901,4990,5076,5080,5145,5159,5309,5629,5818,5915,5916,6010,6094,6096,6247,6531,6657,6662,6909,7021,7287,7475,7477,7490,7837,8322,8829,8854,8929,10002,10218,10319,10586,22899,23363,23554,24147,25794,27077,28514,30062,30813,50939,51343,56917,57010,57030,57835,64093,79444,79583,83552,85407,91156,112724,121643,147912,155051,196740,221391,283375,285590,343035,388585	ACHE,BMP4,CACNA1C,COL5A2,COL8A2,CRYAA,CRYAB,CRYBA2,CRYBA4,CRYBB1,CRYBB2,CRYBB3,CRYGA,CRYGC,DIO3,DRD2,DSCAM,EGFR,EFEMP1,FOXE3,FOXC2,GNAT1,GRM6,HPCA,HSF4,IHH,KDR,LHX1,LIM2,MIP,MTNR1B,MYF5,NRL,SIX6,PAX2,PAX6,PDE6A,PDGFRB,PITX3,PROX1,NECTIN1,RARB,RARG,RHO,ROM1,RORB,RS1,SLC6A3,SOX2,SOX9,TBX2,TFAP2B,TULP1,WNT6,WNT7B,WT1,PXDN,FZD4,NRP1,ALDH1A2,PHOX2B,NR2E3,ANGPTL7,LAMC3,MAB21L2,ARHGEF15,OBSL1,TSPAN12,FJX1,FSCN2,B9D1,DLL1,RAX,VSX1,IMPG2,FZR1,MEIS3,CABP4,SLC17A7,SLC4A5,SMOC1,BIRC7,TMEM231,MFRP,NKD1,IGFN1,RDH13,FOXN4,SIX5,CRYGN,VSTM4,OPN5,SLC39A5,SH3PXD2B,RD3,HES5
5_Member	GO Biological Processes	GO:0150063	visual system development	-19.0593	-16.0536	95/372	43,652,775,1290,1296,1409,1410,1412,1413,1414,1415,1417,1418,1420,1735,1813,1826,1956,2202,2301,2303,2779,2916,3208,3299,3549,3791,3975,3982,4284,4544,4617,4901,4990,5076,5080,5145,5159,5309,5629,5818,5915,5916,6010,6094,6096,6247,6531,6657,6662,6909,7021,7287,7475,7477,7490,7837,8322,8829,8854,10002,10218,10319,10586,22899,23363,23554,24147,25794,27077,28514,30062,30813,50939,51343,56917,57010,57030,57835,64093,79444,79583,83552,85407,91156,112724,121643,147912,155051,196740,221391,283375,285590,343035,388585	ACHE,BMP4,CACNA1C,COL5A2,COL8A2,CRYAA,CRYAB,CRYBA2,CRYBA4,CRYBB1,CRYBB2,CRYBB3,CRYGA,CRYGC,DIO3,DRD2,DSCAM,EGFR,EFEMP1,FOXE3,FOXC2,GNAT1,GRM6,HPCA,HSF4,IHH,KDR,LHX1,LIM2,MIP,MTNR1B,MYF5,NRL,SIX6,PAX2,PAX6,PDE6A,PDGFRB,PITX3,PROX1,NECTIN1,RARB,RARG,RHO,ROM1,RORB,RS1,SLC6A3,SOX2,SOX9,TBX2,TFAP2B,TULP1,WNT6,WNT7B,WT1,PXDN,FZD4,NRP1,ALDH1A2,NR2E3,ANGPTL7,LAMC3,MAB21L2,ARHGEF15,OBSL1,TSPAN12,FJX1,FSCN2,B9D1,DLL1,RAX,VSX1,IMPG2,FZR1,MEIS3,CABP4,SLC17A7,SLC4A5,SMOC1,BIRC7,TMEM231,MFRP,NKD1,IGFN1,RDH13,FOXN4,SIX5,CRYGN,VSTM4,OPN5,SLC39A5,SH3PXD2B,RD3,HES5
5_Member	GO Biological Processes	GO:0043010	camera-type eye development	-17.7197	-14.834	84/320	43,652,775,1296,1409,1410,1412,1413,1414,1415,1417,1418,1420,1735,1813,1826,1956,2202,2301,2303,2779,2916,3208,3299,3549,3791,3975,3982,4284,4544,4617,4901,5076,5080,5145,5159,5309,5629,5818,5916,6010,6094,6096,6247,6531,6662,6909,7021,7287,7475,7477,7490,8322,8829,8854,10002,10218,10319,10586,22899,23363,23554,24147,27077,28514,30062,30813,50939,51343,57010,57030,57835,79444,79583,83552,91156,112724,121643,147912,155051,196740,221391,343035,388585	ACHE,BMP4,CACNA1C,COL8A2,CRYAA,CRYAB,CRYBA2,CRYBA4,CRYBB1,CRYBB2,CRYBB3,CRYGA,CRYGC,DIO3,DRD2,DSCAM,EGFR,EFEMP1,FOXE3,FOXC2,GNAT1,GRM6,HPCA,HSF4,IHH,KDR,LHX1,LIM2,MIP,MTNR1B,MYF5,NRL,PAX2,PAX6,PDE6A,PDGFRB,PITX3,PROX1,NECTIN1,RARG,RHO,ROM1,RORB,RS1,SLC6A3,SOX9,TBX2,TFAP2B,TULP1,WNT6,WNT7B,WT1,FZD4,NRP1,ALDH1A2,NR2E3,ANGPTL7,LAMC3,MAB21L2,ARHGEF15,OBSL1,TSPAN12,FJX1,B9D1,DLL1,RAX,VSX1,IMPG2,FZR1,CABP4,SLC17A7,SLC4A5,BIRC7,TMEM231,MFRP,IGFN1,RDH13,FOXN4,SIX5,CRYGN,VSTM4,OPN5,RD3,HES5
5_Member	GO Biological Processes	GO:0060041	retina development in camera-type eye	-10.7003	-8.37754	42/145	43,1735,1826,2779,2916,3208,3549,3975,4901,5076,5080,5145,5159,5629,5818,6010,6094,6096,6247,6662,7021,7287,8322,8829,10002,10319,22899,23363,23554,24147,28514,30813,50939,57010,57030,57835,83552,91156,112724,121643,196740,343035	ACHE,DIO3,DSCAM,GNAT1,GRM6,HPCA,IHH,LHX1,NRL,PAX2,PAX6,PDE6A,PDGFRB,PROX1,NECTIN1,RHO,ROM1,RORB,RS1,SOX9,TFAP2B,TULP1,FZD4,NRP1,NR2E3,LAMC3,ARHGEF15,OBSL1,TSPAN12,FJX1,DLL1,VSX1,IMPG2,CABP4,SLC17A7,SLC4A5,MFRP,IGFN1,RDH13,FOXN4,VSTM4,RD3
5_Member	GO Biological Processes	GO:0048592	eye morphogenesis	-8.94599	-6.75628	40/151	652,1290,1296,1735,1826,2202,2301,2779,3549,3791,3975,4901,5076,5080,5309,5629,5818,5915,5916,6094,6096,6247,6662,6909,7021,7287,10002,23363,23554,24147,25794,28514,30813,50939,57010,83552,85407,91156,112724,121643	BMP4,COL5A2,COL8A2,DIO3,DSCAM,EFEMP1,FOXE3,GNAT1,IHH,KDR,LHX1,NRL,PAX2,PAX6,PITX3,PROX1,NECTIN1,RARB,RARG,ROM1,RORB,RS1,SOX9,TBX2,TFAP2B,TULP1,NR2E3,OBSL1,TSPAN12,FJX1,FSCN2,DLL1,VSX1,IMPG2,CABP4,MFRP,NKD1,IGFN1,RDH13,FOXN4
5_Member	GO Biological Processes	GO:0060042	retina morphogenesis in camera-type eye	-7.70456	-5.63753	21/57	1735,1826,3549,3975,4901,5629,6094,6096,6247,6662,7021,23363,23554,24147,28514,30813,50939,57010,91156,112724,121643	DIO3,DSCAM,IHH,LHX1,NRL,PROX1,ROM1,RORB,RS1,SOX9,TFAP2B,OBSL1,TSPAN12,FJX1,DLL1,VSX1,IMPG2,CABP4,IGFN1,RDH13,FOXN4
5_Member	GO Biological Processes	GO:0048593	camera-type eye morphogenesis	-6.12879	-4.25201	30/122	652,1296,1735,1826,2301,3549,3791,3975,4901,5076,5080,5309,5629,5818,6094,6096,6247,6662,6909,7021,23363,23554,24147,28514,30813,50939,57010,91156,112724,121643	BMP4,COL8A2,DIO3,DSCAM,FOXE3,IHH,KDR,LHX1,NRL,PAX2,PAX6,PITX3,PROX1,NECTIN1,ROM1,RORB,RS1,SOX9,TBX2,TFAP2B,OBSL1,TSPAN12,FJX1,DLL1,VSX1,IMPG2,CABP4,IGFN1,RDH13,FOXN4
5_Member	GO Biological Processes	GO:0003407	neural retina development	-5.27766	-3.50708	19/65	1735,1826,3549,3975,4901,6094,6096,6247,6662,7021,23363,23554,24147,30813,57010,57030,91156,112724,121643	DIO3,DSCAM,IHH,LHX1,NRL,ROM1,RORB,RS1,SOX9,TFAP2B,OBSL1,TSPAN12,FJX1,VSX1,CABP4,SLC17A7,IGFN1,RDH13,FOXN4
5_Member	GO Biological Processes	GO:0010842	retina layer formation	-4.33009	-2.71281	10/25	1826,3975,6247,7021,23363,23554,24147,91156,112724,121643	DSCAM,LHX1,RS1,TFAP2B,OBSL1,TSPAN12,FJX1,IGFN1,RDH13,FOXN4
6_Summary	GO Biological Processes	GO:0048598	embryonic morphogenesis	-22.0775	-18.6326	133/576	257,474,525,652,775,1291,1294,1382,1482,1746,1749,1906,1909,1942,2139,2202,2249,2290,2303,2304,2626,2709,2719,2735,2736,3200,3201,3202,3204,3215,3217,3218,3226,3227,3232,3235,3236,3249,3481,3491,3549,3651,3675,3679,3714,3975,4323,4324,4617,4904,5076,5080,5307,5396,5459,5460,5629,5754,5915,5916,6262,6474,6495,6608,6657,6659,6662,6768,6862,6909,6911,6913,6926,6943,7448,7473,7475,7477,7481,7545,7703,7849,8091,8092,8200,8463,8516,8557,8854,9132,9350,9421,9423,9464,10139,10265,10586,10660,10736,23242,27077,28514,50937,51168,51684,51804,53904,54567,55036,55578,55897,55997,56603,56963,57167,57453,58495,60529,79192,79583,79955,80199,84870,89870,121643,124590,126695,140467,145873,154796,222662,388585,653275,429,649,1045,1046,1745,2016,2066,3223,3229,3237,4091,5626,5649,5681,6405,6493,6939,7478,7490,8646,8701,8829,10297,10637,10683,26508,27019,30062,50805,54475,54626,55502,56033,56917,57801,80319,115948,126668,138162,168507,170825,284086,176,415,633,871,1277,1290,1300,1305,1310,1404,1463,2121,2251,2261,2767,2812,2815,3623,4665,4781,5075,5251,5364,5549,5600,5745,6714,6716,7066,8692,8817,9060,10655,10743,11173,23213,56243,56914,60484,63827,80739,85301,117166,124857,139285,144347,147111,161882,285590,342184,389058,389084,645811,1437,1956,3791,3880,5155,5919,6665,7173,29924,51294,79879,144455,115,398,1111,1636,2128,4846,4952,6663,7075,9133,10361,10566,26227,55224,56853,56977,57662,57718,60681,64711,83552,84700,149473	ALX3,ATOH1,ATP6V1B1,BMP4,CACNA1C,COL6A1,COL7A1,CRABP2,NKX2-5,DLX2,DLX5,EDN1,EDNRA,EFNA1,EYA2,EFEMP1,FGF4,FOXG1,FOXC2,FOXE1,GATA4,GJB5,GPC3,GLI1,GLI2,HOXA3,HOXA4,HOXA5,HOXA7,HOXB5,HOXB7,HOXB8,HOXC10,HOXC11,HOXD3,HOXD9,HOXD10,HPN,IGF2,CCN1,IHH,PDX1,ITGA3,ITGA7,JAG2,LHX1,MMP14,MMP15,MYF5,YBX1,PAX2,PAX6,PITX1,PRRX1,POU4F3,POU5F1,PROX1,PTK7,RARB,RARG,RYR2,SHOX2,SIX1,SMO,SOX2,SOX4,SOX9,ST14,TBXT,TBX2,TBX6,TBX15,TBX3,TCF21,VTN,WNT3,WNT6,WNT7B,WNT11,ZIC1,PCGF2,PAX8,HMGA2,ALX1,GDF5,TEAD2,ITGA8,TCAP,ALDH1A2,KCNQ4,CER1,HAND1,NTN1,HAND2,ARFRP1,IRX5,MAB21L2,LBX1,SIX2,COBL,B9D1,DLL1,CDON,MYO15A,SUFU,SIX4,MYO3A,DLL4,CCDC40,SUPT20H,MESP1,CFC1,CYP26B1,RGMA,SALL4,DSCAML1,OVOL2,ALX4,IRX1,TMEM231,PDZD7,FUZ,RSPO3,TRIM15,FOXN4,USH1G,KDF1,ZNF358,MESP2,AMOT,LHFPL5,HES5,CFC1B,ASCL1,BMP1,CDX2,CDX4,DLX1,EMX1,ERBB4,HOXC6,HOXC13,HOXD11,SMAD6,PROP1,RELN,PSKH1,SEMA3F,SIM2,TCF15,WNT8A,WT1,CHRD,DNAH11,NRP1,APC2,LEFTY1,DLL3,HEYL,DNAI1,RAX,IRX4,NLE1,HES2,HES6,BARX1,MEIS3,HES4,CXXC4,ODAD3,TDRD10,PIERCE1,PKD1L1,GSX2,NEK8,ACAN,ARSL,BGN,SERPINH1,COL1A1,COL5A2,COL10A1,COL13A1,COL19A1,HAPLN1,NCAN,EVC,FGF6,FGFR3,GNA11,GP1BB,GP9,INHA,NAB2,NFIB,PAX1,PHEX,PLXNB1,PRELP,MAPK11,PTH1R,SRC,SRD5A2,THPO,HYAL2,FGF18,PAPSS2,DMRT2,RAI1,ADAMTS7,SULF1,KIAA1217,OTOR,HAPLN2,BCAN,MPIG6B,COL27A1,WFIKKN1,WFIKKN2,AMER1,RFLNA,NOTUM,ZFPM1,SH3PXD2B,FMN1,SP5,SNORC,CCDC154,CSF2,EGFR,KDR,KRT19,PDGFB,RARRES2,SOX15,TPO,EPN1,PCDH12,CCDC134,E2F7,ADCY9,ARHGDIG,CHEK1,ACE,EVX1,NOS3,OCRL,SOX10,TIE1,CCNB2,NPM2,AKAP3,PHGDH,ETNK2,CELF4,STOX2,CAMSAP3,PPP4R4,FKBP10,HS3ST6,MFRP,MYO18B,CCDC24
6_Member	GO Biological Processes	GO:0048598	embryonic morphogenesis	-22.0775	-18.6326	133/576	257,474,525,652,775,1291,1294,1382,1482,1746,1749,1906,1909,1942,2139,2202,2249,2290,2303,2304,2626,2709,2719,2735,2736,3200,3201,3202,3204,3215,3217,3218,3226,3227,3232,3235,3236,3249,3481,3491,3549,3651,3675,3679,3714,3975,4323,4324,4617,4904,5076,5080,5307,5396,5459,5460,5629,5754,5915,5916,6262,6474,6495,6608,6657,6659,6662,6768,6862,6909,6911,6913,6926,6943,7448,7473,7475,7477,7481,7545,7703,7849,8091,8092,8200,8463,8516,8557,8854,9132,9350,9421,9423,9464,10139,10265,10586,10660,10736,23242,27077,28514,50937,51168,51684,51804,53904,54567,55036,55578,55897,55997,56603,56963,57167,57453,58495,60529,79192,79583,79955,80199,84870,89870,121643,124590,126695,140467,145873,154796,222662,388585,653275	ALX3,ATOH1,ATP6V1B1,BMP4,CACNA1C,COL6A1,COL7A1,CRABP2,NKX2-5,DLX2,DLX5,EDN1,EDNRA,EFNA1,EYA2,EFEMP1,FGF4,FOXG1,FOXC2,FOXE1,GATA4,GJB5,GPC3,GLI1,GLI2,HOXA3,HOXA4,HOXA5,HOXA7,HOXB5,HOXB7,HOXB8,HOXC10,HOXC11,HOXD3,HOXD9,HOXD10,HPN,IGF2,CCN1,IHH,PDX1,ITGA3,ITGA7,JAG2,LHX1,MMP14,MMP15,MYF5,YBX1,PAX2,PAX6,PITX1,PRRX1,POU4F3,POU5F1,PROX1,PTK7,RARB,RARG,RYR2,SHOX2,SIX1,SMO,SOX2,SOX4,SOX9,ST14,TBXT,TBX2,TBX6,TBX15,TBX3,TCF21,VTN,WNT3,WNT6,WNT7B,WNT11,ZIC1,PCGF2,PAX8,HMGA2,ALX1,GDF5,TEAD2,ITGA8,TCAP,ALDH1A2,KCNQ4,CER1,HAND1,NTN1,HAND2,ARFRP1,IRX5,MAB21L2,LBX1,SIX2,COBL,B9D1,DLL1,CDON,MYO15A,SUFU,SIX4,MYO3A,DLL4,CCDC40,SUPT20H,MESP1,CFC1,CYP26B1,RGMA,SALL4,DSCAML1,OVOL2,ALX4,IRX1,TMEM231,PDZD7,FUZ,RSPO3,TRIM15,FOXN4,USH1G,KDF1,ZNF358,MESP2,AMOT,LHFPL5,HES5,CFC1B
6_Member	GO Biological Processes	GO:0007389	pattern specification process	-19.0963	-16.0536	107/447	257,429,649,652,1045,1046,1482,1745,1746,1906,2016,2066,2290,2303,2626,2719,2735,2736,3200,3201,3202,3204,3215,3217,3218,3223,3226,3227,3229,3232,3235,3236,3237,3549,3975,4091,4617,5076,5080,5626,5649,5681,5916,6405,6493,6495,6608,6862,6909,6911,6926,6939,7473,7475,7477,7478,7481,7490,7545,7703,7849,8557,8646,8701,8829,8854,9350,9421,9464,10297,10637,10660,10683,10736,23242,26508,27019,28514,30062,50805,51684,54475,54567,54626,55036,55502,55897,55997,56033,56603,56917,57453,57801,58495,60529,79192,80319,115948,121643,126668,138162,145873,168507,170825,284086,388585,653275	ALX3,ASCL1,BMP1,BMP4,CDX2,CDX4,NKX2-5,DLX1,DLX2,EDN1,EMX1,ERBB4,FOXG1,FOXC2,GATA4,GPC3,GLI1,GLI2,HOXA3,HOXA4,HOXA5,HOXA7,HOXB5,HOXB7,HOXB8,HOXC6,HOXC10,HOXC11,HOXC13,HOXD3,HOXD9,HOXD10,HOXD11,IHH,LHX1,SMAD6,MYF5,PAX2,PAX6,PROP1,RELN,PSKH1,RARG,SEMA3F,SIM2,SIX1,SMO,TBXT,TBX2,TBX6,TBX3,TCF15,WNT3,WNT6,WNT7B,WNT8A,WNT11,WT1,ZIC1,PCGF2,PAX8,TCAP,CHRD,DNAH11,NRP1,ALDH1A2,CER1,HAND1,HAND2,APC2,LEFTY1,LBX1,DLL3,SIX2,COBL,HEYL,DNAI1,DLL1,RAX,IRX4,SUFU,NLE1,DLL4,HES2,CCDC40,HES6,MESP1,CFC1,BARX1,CYP26B1,MEIS3,DSCAML1,HES4,OVOL2,ALX4,IRX1,CXXC4,ODAD3,FOXN4,TDRD10,PIERCE1,MESP2,PKD1L1,GSX2,NEK8,HES5,CFC1B
6_Member	GO Biological Processes	GO:0001501	skeletal system development	-18.6609	-15.7274	115/505	176,257,415,633,649,652,871,1277,1290,1300,1305,1310,1404,1463,1745,1746,1749,1906,1909,2121,2249,2251,2261,2303,2736,2767,2812,2815,3200,3201,3202,3204,3215,3217,3218,3223,3226,3227,3232,3235,3236,3491,3549,3623,3714,3975,4323,4617,4665,4781,5075,5251,5307,5364,5396,5549,5600,5745,5915,5916,6474,6495,6659,6662,6714,6716,6913,6926,6939,7066,7477,7481,7703,8091,8092,8200,8646,8692,8817,9060,9350,9421,9464,10265,10655,10683,10736,10743,11173,23213,51684,51804,54475,56243,56603,56914,57453,60484,60529,63827,80199,80739,85301,117166,124857,139285,144347,147111,161882,285590,342184,388585,389058,389084,645811	ACAN,ALX3,ARSL,BGN,BMP1,BMP4,SERPINH1,COL1A1,COL5A2,COL10A1,COL13A1,COL19A1,HAPLN1,NCAN,DLX1,DLX2,DLX5,EDN1,EDNRA,EVC,FGF4,FGF6,FGFR3,FOXC2,GLI2,GNA11,GP1BB,GP9,HOXA3,HOXA4,HOXA5,HOXA7,HOXB5,HOXB7,HOXB8,HOXC6,HOXC10,HOXC11,HOXD3,HOXD9,HOXD10,CCN1,IHH,INHA,JAG2,LHX1,MMP14,MYF5,NAB2,NFIB,PAX1,PHEX,PITX1,PLXNB1,PRRX1,PRELP,MAPK11,PTH1R,RARB,RARG,SHOX2,SIX1,SOX4,SOX9,SRC,SRD5A2,TBX15,TBX3,TCF15,THPO,WNT7B,WNT11,PCGF2,HMGA2,ALX1,GDF5,CHRD,HYAL2,FGF18,PAPSS2,CER1,HAND1,HAND2,IRX5,DMRT2,DLL3,SIX2,RAI1,ADAMTS7,SULF1,SUFU,SIX4,NLE1,KIAA1217,CYP26B1,OTOR,DSCAML1,HAPLN2,ALX4,BCAN,FUZ,MPIG6B,COL27A1,WFIKKN1,WFIKKN2,AMER1,RFLNA,NOTUM,ZFPM1,SH3PXD2B,FMN1,HES5,SP5,SNORC,CCDC154
6_Member	GO Biological Processes	GO:0048568	embryonic organ development	-18.2653	-15.3486	105/445	257,474,525,652,1045,1046,1305,1437,1482,1746,1749,1906,1909,1942,1956,2202,2290,2303,2304,2626,2709,2735,2736,3200,3201,3202,3204,3215,3217,3218,3227,3232,3235,3236,3249,3481,3491,3549,3791,3880,3975,4323,4617,5076,5080,5155,5396,5459,5629,5754,5915,5916,5919,6262,6474,6495,6608,6662,6665,6768,6909,6911,6913,6926,6943,7173,7477,7481,7545,7703,7849,8092,8463,8516,8557,8854,9132,9421,9423,9464,10265,10660,10736,23242,28514,29924,51168,51294,51684,51804,53904,55036,55897,57453,58495,60529,79879,79955,80199,84870,121643,124590,144455,161882,222662	ALX3,ATOH1,ATP6V1B1,BMP4,CDX2,CDX4,COL13A1,CSF2,NKX2-5,DLX2,DLX5,EDN1,EDNRA,EFNA1,EGFR,EFEMP1,FOXG1,FOXC2,FOXE1,GATA4,GJB5,GLI1,GLI2,HOXA3,HOXA4,HOXA5,HOXA7,HOXB5,HOXB7,HOXB8,HOXC11,HOXD3,HOXD9,HOXD10,HPN,IGF2,CCN1,IHH,KDR,KRT19,LHX1,MMP14,MYF5,PAX2,PAX6,PDGFB,PRRX1,POU4F3,PROX1,PTK7,RARB,RARG,RARRES2,RYR2,SHOX2,SIX1,SMO,SOX9,SOX15,ST14,TBX2,TBX6,TBX15,TBX3,TCF21,TPO,WNT7B,WNT11,ZIC1,PCGF2,PAX8,ALX1,TEAD2,ITGA8,TCAP,ALDH1A2,KCNQ4,HAND1,NTN1,HAND2,IRX5,LBX1,SIX2,COBL,DLL1,EPN1,MYO15A,PCDH12,SUFU,SIX4,MYO3A,CCDC40,MESP1,DSCAML1,OVOL2,ALX4,CCDC134,PDZD7,FUZ,RSPO3,FOXN4,USH1G,E2F7,ZFPM1,LHFPL5
6_Member	GO Biological Processes	GO:0048562	embryonic organ morphogenesis	-18.1076	-15.2066	80/292	257,474,525,652,1482,1746,1749,1906,1909,1942,2202,2290,2303,2304,2626,2735,3200,3201,3202,3204,3215,3217,3218,3227,3232,3235,3236,3249,3549,3975,4323,4617,5076,5080,5396,5459,5629,5754,5915,5916,6262,6474,6495,6608,6662,6909,6911,6913,6926,6943,7481,7545,7703,7849,8092,8463,8516,8557,9132,9421,9423,9464,10265,10660,10736,28514,51168,51684,51804,53904,55036,55897,57453,58495,60529,79955,80199,121643,124590,222662	ALX3,ATOH1,ATP6V1B1,BMP4,NKX2-5,DLX2,DLX5,EDN1,EDNRA,EFNA1,EFEMP1,FOXG1,FOXC2,FOXE1,GATA4,GLI1,HOXA3,HOXA4,HOXA5,HOXA7,HOXB5,HOXB7,HOXB8,HOXC11,HOXD3,HOXD9,HOXD10,HPN,IHH,LHX1,MMP14,MYF5,PAX2,PAX6,PRRX1,POU4F3,PROX1,PTK7,RARB,RARG,RYR2,SHOX2,SIX1,SMO,SOX9,TBX2,TBX6,TBX15,TBX3,TCF21,WNT11,ZIC1,PCGF2,PAX8,ALX1,TEAD2,ITGA8,TCAP,KCNQ4,HAND1,NTN1,HAND2,IRX5,LBX1,SIX2,DLL1,MYO15A,SUFU,SIX4,MYO3A,CCDC40,MESP1,DSCAML1,OVOL2,ALX4,PDZD7,FUZ,FOXN4,USH1G,LHFPL5
6_Member	GO Biological Processes	GO:0003002	regionalization	-16.4126	-13.6443	84/335	429,649,652,1045,1046,1482,1745,1746,1906,2016,2290,2303,2626,2719,2735,2736,3200,3201,3202,3204,3215,3217,3218,3223,3226,3227,3229,3232,3235,3236,3237,3975,4091,4617,5076,5080,5626,5649,5916,6405,6608,6862,6911,6926,6939,7473,7477,7478,7481,7490,7703,7849,8557,8646,8829,8854,9350,10683,10736,23242,26508,28514,51684,54475,54567,54626,55502,55897,55997,56033,56603,57453,57801,58495,60529,79192,80319,121643,126668,145873,168507,170825,388585,653275	ASCL1,BMP1,BMP4,CDX2,CDX4,NKX2-5,DLX1,DLX2,EDN1,EMX1,FOXG1,FOXC2,GATA4,GPC3,GLI1,GLI2,HOXA3,HOXA4,HOXA5,HOXA7,HOXB5,HOXB7,HOXB8,HOXC6,HOXC10,HOXC11,HOXC13,HOXD3,HOXD9,HOXD10,HOXD11,LHX1,SMAD6,MYF5,PAX2,PAX6,PROP1,RELN,RARG,SEMA3F,SMO,TBXT,TBX6,TBX3,TCF15,WNT3,WNT7B,WNT8A,WNT11,WT1,PCGF2,PAX8,TCAP,CHRD,NRP1,ALDH1A2,CER1,DLL3,SIX2,COBL,HEYL,DLL1,SUFU,NLE1,DLL4,HES2,HES6,MESP1,CFC1,BARX1,CYP26B1,DSCAML1,HES4,OVOL2,ALX4,IRX1,CXXC4,FOXN4,TDRD10,MESP2,PKD1L1,GSX2,HES5,CFC1B
6_Member	GO Biological Processes	GO:0009792	embryo development ending in birth or egg hatching	-12.1592	-9.70319	120/653	115,257,398,652,1045,1046,1111,1277,1437,1482,1636,1745,1746,1906,1909,1956,2016,2128,2303,2709,2736,3200,3201,3202,3204,3215,3217,3218,3223,3227,3232,3235,3236,3481,3491,3549,3714,3880,3975,4323,4617,4846,4904,4952,5076,5080,5155,5396,5460,5629,5745,5754,5916,6474,6495,6608,6659,6662,6663,6665,6768,6862,6911,6913,6926,6939,7075,7477,7478,7481,7703,8092,8463,8557,8646,8854,9133,9421,9464,10265,10361,10566,10655,10683,10736,23213,23242,26227,27077,28514,29924,51294,51684,51804,54475,55224,55897,56243,56853,56963,56977,57167,57453,57662,57718,58495,60529,60681,64711,79583,80199,83552,84700,84870,140467,144455,145873,149473,154796,388585	ADCY9,ALX3,ARHGDIG,BMP4,CDX2,CDX4,CHEK1,COL1A1,CSF2,NKX2-5,ACE,DLX1,DLX2,EDN1,EDNRA,EGFR,EMX1,EVX1,FOXC2,GJB5,GLI2,HOXA3,HOXA4,HOXA5,HOXA7,HOXB5,HOXB7,HOXB8,HOXC6,HOXC11,HOXD3,HOXD9,HOXD10,IGF2,CCN1,IHH,JAG2,KRT19,LHX1,MMP14,MYF5,NOS3,YBX1,OCRL,PAX2,PAX6,PDGFB,PRRX1,POU5F1,PROX1,PTH1R,PTK7,RARG,SHOX2,SIX1,SMO,SOX4,SOX9,SOX10,SOX15,ST14,TBXT,TBX6,TBX15,TBX3,TCF15,TIE1,WNT7B,WNT8A,WNT11,PCGF2,ALX1,TEAD2,TCAP,CHRD,ALDH1A2,CCNB2,HAND1,HAND2,IRX5,NPM2,AKAP3,DMRT2,DLL3,SIX2,SULF1,COBL,PHGDH,B9D1,DLL1,EPN1,PCDH12,SUFU,SIX4,NLE1,ETNK2,MESP1,KIAA1217,CELF4,RGMA,STOX2,SALL4,DSCAML1,CAMSAP3,PPP4R4,OVOL2,ALX4,FKBP10,HS3ST6,TMEM231,FUZ,MFRP,MYO18B,RSPO3,ZNF358,E2F7,MESP2,CCDC24,AMOT,HES5
6_Member	GO Biological Processes	GO:0043009	chordate embryonic development	-11.7388	-9.30456	116/632	115,257,398,652,1045,1046,1111,1277,1437,1482,1745,1746,1906,1909,1956,2016,2303,2709,2736,3200,3201,3202,3204,3215,3217,3218,3223,3227,3232,3235,3236,3481,3491,3549,3714,3880,3975,4323,4617,4846,4904,4952,5076,5080,5155,5396,5460,5629,5745,5754,5916,6474,6495,6608,6659,6662,6663,6665,6768,6862,6911,6913,6926,6939,7075,7477,7478,7481,7703,8092,8463,8557,8646,8854,9133,9421,9464,10265,10361,10566,10655,10683,10736,23213,23242,26227,27077,28514,29924,51294,51684,51804,54475,55224,55897,56243,56853,56963,57167,57453,57662,57718,58495,60529,60681,64711,79583,80199,84700,84870,140467,144455,145873,149473,154796,388585	ADCY9,ALX3,ARHGDIG,BMP4,CDX2,CDX4,CHEK1,COL1A1,CSF2,NKX2-5,DLX1,DLX2,EDN1,EDNRA,EGFR,EMX1,FOXC2,GJB5,GLI2,HOXA3,HOXA4,HOXA5,HOXA7,HOXB5,HOXB7,HOXB8,HOXC6,HOXC11,HOXD3,HOXD9,HOXD10,IGF2,CCN1,IHH,JAG2,KRT19,LHX1,MMP14,MYF5,NOS3,YBX1,OCRL,PAX2,PAX6,PDGFB,PRRX1,POU5F1,PROX1,PTH1R,PTK7,RARG,SHOX2,SIX1,SMO,SOX4,SOX9,SOX10,SOX15,ST14,TBXT,TBX6,TBX15,TBX3,TCF15,TIE1,WNT7B,WNT8A,WNT11,PCGF2,ALX1,TEAD2,TCAP,CHRD,ALDH1A2,CCNB2,HAND1,HAND2,IRX5,NPM2,AKAP3,DMRT2,DLL3,SIX2,SULF1,COBL,PHGDH,B9D1,DLL1,EPN1,PCDH12,SUFU,SIX4,NLE1,ETNK2,MESP1,KIAA1217,CELF4,RGMA,SALL4,DSCAML1,CAMSAP3,PPP4R4,OVOL2,ALX4,FKBP10,HS3ST6,TMEM231,FUZ,MYO18B,RSPO3,ZNF358,E2F7,MESP2,CCDC24,AMOT,HES5
6_Member	GO Biological Processes	GO:0048706	embryonic skeletal system development	-11.4939	-9.08534	40/127	257,652,1277,1745,1746,1909,2303,3200,3201,3202,3204,3215,3217,3218,3223,3227,3232,3235,3236,3549,3975,4323,4617,5396,6474,6495,6913,7481,7703,8092,9464,10265,10655,10736,23213,51804,56243,57453,60529,80199	ALX3,BMP4,COL1A1,DLX1,DLX2,EDNRA,FOXC2,HOXA3,HOXA4,HOXA5,HOXA7,HOXB5,HOXB7,HOXB8,HOXC6,HOXC11,HOXD3,HOXD9,HOXD10,IHH,LHX1,MMP14,MYF5,PRRX1,SHOX2,SIX1,TBX15,WNT11,PCGF2,ALX1,HAND2,IRX5,DMRT2,SIX2,SULF1,SIX4,KIAA1217,DSCAML1,ALX4,FUZ
6_Member	GO Biological Processes	GO:0009952	anterior/posterior pattern specification	-10.7387	-8.4118	53/210	652,1045,1046,2303,2626,2719,3200,3201,3202,3204,3215,3217,3218,3223,3226,3227,3229,3232,3235,3236,3975,4617,5080,5916,6608,6862,6911,6926,6939,7473,7478,7490,7703,8557,8854,9350,10683,10736,23242,26508,28514,54475,54626,55502,55897,55997,56033,57801,60529,126668,145873,388585,653275	BMP4,CDX2,CDX4,FOXC2,GATA4,GPC3,HOXA3,HOXA4,HOXA5,HOXA7,HOXB5,HOXB7,HOXB8,HOXC6,HOXC10,HOXC11,HOXC13,HOXD3,HOXD9,HOXD10,LHX1,MYF5,PAX6,RARG,SMO,TBXT,TBX6,TBX3,TCF15,WNT3,WNT8A,WT1,PCGF2,TCAP,ALDH1A2,CER1,DLL3,SIX2,COBL,HEYL,DLL1,NLE1,HES2,HES6,MESP1,CFC1,BARX1,HES4,ALX4,TDRD10,MESP2,HES5,CFC1B
6_Member	GO Biological Processes	GO:0048705	skeletal system morphogenesis	-10.0324	-7.75619	54/225	257,649,652,871,1277,1305,1746,1749,2249,2251,2261,2303,3200,3201,3202,3204,3215,3217,3218,3227,3232,3235,3236,3549,3975,4323,4617,4665,5396,5915,5916,6474,6495,6662,6913,6939,7703,8092,8692,8817,9350,10265,10736,51804,54475,56603,56914,57453,60529,80199,85301,144347,342184,389058	ALX3,BMP1,BMP4,SERPINH1,COL1A1,COL13A1,DLX2,DLX5,FGF4,FGF6,FGFR3,FOXC2,HOXA3,HOXA4,HOXA5,HOXA7,HOXB5,HOXB7,HOXB8,HOXC11,HOXD3,HOXD9,HOXD10,IHH,LHX1,MMP14,MYF5,NAB2,PRRX1,RARB,RARG,SHOX2,SIX1,SOX9,TBX15,TCF15,PCGF2,ALX1,HYAL2,FGF18,CER1,IRX5,SIX2,SIX4,NLE1,CYP26B1,OTOR,DSCAML1,ALX4,FUZ,COL27A1,RFLNA,FMN1,SP5
6_Member	GO Biological Processes	GO:0048704	embryonic skeletal system morphogenesis	-8.95465	-6.76192	30/94	257,652,1746,2303,3200,3201,3202,3204,3215,3217,3218,3227,3232,3235,3236,3975,4323,4617,5396,6474,6495,6913,7703,8092,10265,10736,51804,57453,60529,80199	ALX3,BMP4,DLX2,FOXC2,HOXA3,HOXA4,HOXA5,HOXA7,HOXB5,HOXB7,HOXB8,HOXC11,HOXD3,HOXD9,HOXD10,LHX1,MMP14,MYF5,PRRX1,SHOX2,SIX1,TBX15,PCGF2,ALX1,IRX5,SIX2,SIX4,DSCAML1,ALX4,FUZ
7_Summary	GO Biological Processes	GO:0098742	cell-cell adhesion via plasma-membrane adhesion molecules	-21.4203	-18.0265	80/261	421,1002,1005,1006,1013,1048,1364,1366,1525,1600,1826,2196,3897,4099,5068,5097,5098,5792,5818,5819,6900,7122,7216,9071,9074,9075,9746,9752,10082,10178,10893,11122,11141,22854,23363,23562,23705,27328,51208,51294,53841,54538,54660,56097,56098,56107,56122,56123,56128,56130,56134,56135,56136,56137,56138,56139,56140,56141,56142,56143,56144,56145,56146,56147,56971,57453,57863,60437,64405,78999,79414,81607,83259,84962,91156,91179,92211,128434,386724,653499,119,947,1041,1272,1296,1305,1310,1740,1956,2244,2266,3491,3549,3675,3679,3801,4756,4868,6376,6662,6714,7060,7087,7301,7455,7477,8516,9369,9379,9423,9543,10630,11135,27286,49860,50512,50937,51148,55679,57348,57662,152015,168507,342035	ARVCF,CDH4,CDH7,CDH8,CDH15,CEACAM5,CLDN4,CLDN7,CXADR,DAB1,DSCAM,FAT2,L1CAM,MAG,REG3A,PCDH1,PCDHGC3,PTPRF,NECTIN1,NECTIN2,CNTN2,CLDN5,TRO,CLDN10,CLDN6,CLDN2,CLSTN3,PCDHA9,GPC6,TENM1,MMP24,PTPRT,IL1RAPL1,NTNG1,OBSL1,CLDN14,CADM1,PCDH11X,CLDN18,PCDH12,CDHR5,ROBO4,PCDHB18P,PCDHGC5,PCDHGC4,PCDHGA9,PCDHB14,PCDHB13,PCDHB8,PCDHB6,PCDHAC2,PCDHAC1,PCDHA13,PCDHA12,PCDHA11,PCDHA10,PCDHA8,PCDHA7,PCDHA6,PCDHA5,PCDHA4,PCDHA3,PCDHA2,PCDHA1,CEACAM19,DSCAML1,CADM3,CDH26,CDH22,LRFN4,LRFN3,NECTIN4,PCDH11Y,AJUBA,IGFN1,SCARF2,CDHR1,VSTM2L,AMIGO3,LGALS7B,ADD2,CD34,CDSN,CNTN1,COL8A2,COL13A1,COL19A1,DLG2,EGFR,FGB,FGG,CCN1,IHH,ITGA3,ITGA7,KIFC3,NEO1,NPHS1,CX3CL1,SOX9,SRC,THBS4,ICAM5,TYRO3,ZAN,WNT7B,ITGA8,NRXN3,NRXN2,NTN1,IGDCC3,PDPN,CDC42EP1,SRPX2,CRNN,PODXL2,CDON,CERCAM,LIMS2,TTYH1,CAMSAP3,ROPN1B,PKD1L1,GLDN
7_Member	GO Biological Processes	GO:0098742	cell-cell adhesion via plasma-membrane adhesion molecules	-21.4203	-18.0265	80/261	421,1002,1005,1006,1013,1048,1364,1366,1525,1600,1826,2196,3897,4099,5068,5097,5098,5792,5818,5819,6900,7122,7216,9071,9074,9075,9746,9752,10082,10178,10893,11122,11141,22854,23363,23562,23705,27328,51208,51294,53841,54538,54660,56097,56098,56107,56122,56123,56128,56130,56134,56135,56136,56137,56138,56139,56140,56141,56142,56143,56144,56145,56146,56147,56971,57453,57863,60437,64405,78999,79414,81607,83259,84962,91156,91179,92211,128434,386724,653499	ARVCF,CDH4,CDH7,CDH8,CDH15,CEACAM5,CLDN4,CLDN7,CXADR,DAB1,DSCAM,FAT2,L1CAM,MAG,REG3A,PCDH1,PCDHGC3,PTPRF,NECTIN1,NECTIN2,CNTN2,CLDN5,TRO,CLDN10,CLDN6,CLDN2,CLSTN3,PCDHA9,GPC6,TENM1,MMP24,PTPRT,IL1RAPL1,NTNG1,OBSL1,CLDN14,CADM1,PCDH11X,CLDN18,PCDH12,CDHR5,ROBO4,PCDHB18P,PCDHGC5,PCDHGC4,PCDHGA9,PCDHB14,PCDHB13,PCDHB8,PCDHB6,PCDHAC2,PCDHAC1,PCDHA13,PCDHA12,PCDHA11,PCDHA10,PCDHA8,PCDHA7,PCDHA6,PCDHA5,PCDHA4,PCDHA3,PCDHA2,PCDHA1,CEACAM19,DSCAML1,CADM3,CDH26,CDH22,LRFN4,LRFN3,NECTIN4,PCDH11Y,AJUBA,IGFN1,SCARF2,CDHR1,VSTM2L,AMIGO3,LGALS7B
7_Member	GO Biological Processes	GO:0098609	cell-cell adhesion	-20.6181	-17.2701	124/537	119,421,947,1002,1005,1006,1013,1041,1048,1272,1296,1305,1310,1364,1366,1525,1600,1740,1826,1956,2196,2244,2266,3491,3549,3675,3679,3801,3897,4099,4756,4868,5068,5097,5098,5792,5818,5819,6376,6662,6714,6900,7060,7087,7122,7216,7301,7455,7477,8516,9071,9074,9075,9369,9379,9423,9543,9746,9752,10082,10178,10630,10893,11122,11135,11141,22854,23363,23562,23705,27286,27328,49860,50512,50937,51148,51208,51294,53841,54538,54660,55679,56097,56098,56107,56122,56123,56128,56130,56134,56135,56136,56137,56138,56139,56140,56141,56142,56143,56144,56145,56146,56147,56971,57348,57453,57662,57863,60437,64405,78999,79414,81607,83259,84962,91156,91179,92211,128434,152015,168507,342035,386724,653499	ADD2,ARVCF,CD34,CDH4,CDH7,CDH8,CDH15,CDSN,CEACAM5,CNTN1,COL8A2,COL13A1,COL19A1,CLDN4,CLDN7,CXADR,DAB1,DLG2,DSCAM,EGFR,FAT2,FGB,FGG,CCN1,IHH,ITGA3,ITGA7,KIFC3,L1CAM,MAG,NEO1,NPHS1,REG3A,PCDH1,PCDHGC3,PTPRF,NECTIN1,NECTIN2,CX3CL1,SOX9,SRC,CNTN2,THBS4,ICAM5,CLDN5,TRO,TYRO3,ZAN,WNT7B,ITGA8,CLDN10,CLDN6,CLDN2,NRXN3,NRXN2,NTN1,IGDCC3,CLSTN3,PCDHA9,GPC6,TENM1,PDPN,MMP24,PTPRT,CDC42EP1,IL1RAPL1,NTNG1,OBSL1,CLDN14,CADM1,SRPX2,PCDH11X,CRNN,PODXL2,CDON,CERCAM,CLDN18,PCDH12,CDHR5,ROBO4,PCDHB18P,LIMS2,PCDHGC5,PCDHGC4,PCDHGA9,PCDHB14,PCDHB13,PCDHB8,PCDHB6,PCDHAC2,PCDHAC1,PCDHA13,PCDHA12,PCDHA11,PCDHA10,PCDHA8,PCDHA7,PCDHA6,PCDHA5,PCDHA4,PCDHA3,PCDHA2,PCDHA1,CEACAM19,TTYH1,DSCAML1,CAMSAP3,CADM3,CDH26,CDH22,LRFN4,LRFN3,NECTIN4,PCDH11Y,AJUBA,IGFN1,SCARF2,CDHR1,VSTM2L,ROPN1B,PKD1L1,GLDN,AMIGO3,LGALS7B
7_Member	GO Biological Processes	GO:0007156	homophilic cell adhesion via plasma membrane adhesion molecules	-15.8145	-13.0897	54/167	1002,1005,1006,1013,1048,1826,2196,3897,5097,5098,5818,5819,6900,7216,9746,9752,11122,23363,23705,27328,51294,53841,54538,54660,56097,56098,56107,56122,56123,56128,56130,56134,56135,56136,56137,56138,56139,56140,56141,56142,56143,56144,56145,56146,56147,57453,57863,60437,64405,81607,83259,91156,92211,128434	CDH4,CDH7,CDH8,CDH15,CEACAM5,DSCAM,FAT2,L1CAM,PCDH1,PCDHGC3,NECTIN1,NECTIN2,CNTN2,TRO,CLSTN3,PCDHA9,PTPRT,OBSL1,CADM1,PCDH11X,PCDH12,CDHR5,ROBO4,PCDHB18P,PCDHGC5,PCDHGC4,PCDHGA9,PCDHB14,PCDHB13,PCDHB8,PCDHB6,PCDHAC2,PCDHAC1,PCDHA13,PCDHA12,PCDHA11,PCDHA10,PCDHA8,PCDHA7,PCDHA6,PCDHA5,PCDHA4,PCDHA3,PCDHA2,PCDHA1,DSCAML1,CADM3,CDH26,CDH22,NECTIN4,PCDH11Y,IGFN1,CDHR1,VSTM2L
8_Summary	GO Biological Processes	GO:0050953	sensory perception of light stimulus	-20.3834	-17.0768	71/221	368,407,582,778,1258,1277,1406,1409,1412,1413,1414,1415,1417,1418,1420,2202,2779,2916,2986,3299,3766,3801,4070,4284,4308,4901,4990,5076,5080,5145,5459,5949,5957,5995,6010,6011,6017,6094,6096,6247,6425,7078,7287,7299,8403,9478,9626,10002,10265,10319,22999,25794,30062,30813,50939,51151,51475,53405,53904,54567,57010,60506,83552,84140,84839,92840,124590,145226,155051,221391,343035	ABCC6,ARR3,BBS1,CACNA1F,CNGB1,COL1A1,CRX,CRYAA,CRYBA2,CRYBA4,CRYBB1,CRYBB2,CRYBB3,CRYGA,CRYGC,EFEMP1,GNAT1,GRM6,GUCY2F,HSF4,KCNJ10,KIFC3,TACSTD2,MIP,TRPM1,NRL,SIX6,PAX2,PAX6,PDE6A,POU4F3,RBP3,RCVRN,RGR,RHO,GRK1,RLBP1,ROM1,RORB,RS1,SFRP5,TIMP3,TULP1,TYR,SOX14,CABP1,GUCA1C,NR2E3,IRX5,LAMC3,RIMS1,FSCN2,RAX,VSX1,IMPG2,SLC45A2,CABP2,CLIC5,MYO3A,DLL4,CABP4,NYX,MFRP,FAM161A,RAX2,REEP6,USH1G,RDH12,CRYGN,OPN5,RD3
8_Member	GO Biological Processes	GO:0050953	sensory perception of light stimulus	-20.3834	-17.0768	71/221	368,407,582,778,1258,1277,1406,1409,1412,1413,1414,1415,1417,1418,1420,2202,2779,2916,2986,3299,3766,3801,4070,4284,4308,4901,4990,5076,5080,5145,5459,5949,5957,5995,6010,6011,6017,6094,6096,6247,6425,7078,7287,7299,8403,9478,9626,10002,10265,10319,22999,25794,30062,30813,50939,51151,51475,53405,53904,54567,57010,60506,83552,84140,84839,92840,124590,145226,155051,221391,343035	ABCC6,ARR3,BBS1,CACNA1F,CNGB1,COL1A1,CRX,CRYAA,CRYBA2,CRYBA4,CRYBB1,CRYBB2,CRYBB3,CRYGA,CRYGC,EFEMP1,GNAT1,GRM6,GUCY2F,HSF4,KCNJ10,KIFC3,TACSTD2,MIP,TRPM1,NRL,SIX6,PAX2,PAX6,PDE6A,POU4F3,RBP3,RCVRN,RGR,RHO,GRK1,RLBP1,ROM1,RORB,RS1,SFRP5,TIMP3,TULP1,TYR,SOX14,CABP1,GUCA1C,NR2E3,IRX5,LAMC3,RIMS1,FSCN2,RAX,VSX1,IMPG2,SLC45A2,CABP2,CLIC5,MYO3A,DLL4,CABP4,NYX,MFRP,FAM161A,RAX2,REEP6,USH1G,RDH12,CRYGN,OPN5,RD3
8_Member	GO Biological Processes	GO:0007601	visual perception	-20.2189	-16.9847	70/217	368,407,582,778,1258,1277,1406,1409,1412,1413,1414,1415,1417,1418,1420,2202,2779,2916,2986,3299,3766,3801,4070,4284,4308,4901,4990,5076,5080,5145,5459,5949,5957,5995,6010,6011,6017,6094,6096,6247,6425,7078,7287,7299,8403,9478,9626,10002,10265,10319,22999,25794,30062,30813,50939,51151,51475,53405,53904,54567,57010,60506,83552,84140,84839,92840,145226,155051,221391,343035	ABCC6,ARR3,BBS1,CACNA1F,CNGB1,COL1A1,CRX,CRYAA,CRYBA2,CRYBA4,CRYBB1,CRYBB2,CRYBB3,CRYGA,CRYGC,EFEMP1,GNAT1,GRM6,GUCY2F,HSF4,KCNJ10,KIFC3,TACSTD2,MIP,TRPM1,NRL,SIX6,PAX2,PAX6,PDE6A,POU4F3,RBP3,RCVRN,RGR,RHO,GRK1,RLBP1,ROM1,RORB,RS1,SFRP5,TIMP3,TULP1,TYR,SOX14,CABP1,GUCA1C,NR2E3,IRX5,LAMC3,RIMS1,FSCN2,RAX,VSX1,IMPG2,SLC45A2,CABP2,CLIC5,MYO3A,DLL4,CABP4,NYX,MFRP,FAM161A,RAX2,REEP6,RDH12,CRYGN,OPN5,RD3
9_Summary	GO Biological Processes	GO:0099536	synaptic signaling	-20.3404	-17.0716	109/444	43,134,747,774,782,1006,1103,1131,1135,1139,1140,1144,1145,1268,1392,1393,1740,1813,1815,1821,2257,2767,2831,2898,2900,2901,2902,2903,2911,2912,2913,2914,2916,3060,3062,3164,3351,3356,3360,3362,3736,3749,3780,3785,4062,4355,4544,4842,4884,4975,5024,5179,5582,5881,6327,6511,6530,6531,6560,6620,6804,6853,6861,8447,8448,8484,8541,8572,8973,9001,9066,9127,9152,9177,9228,9379,9568,9607,9699,9746,9751,9899,10814,11141,11245,11255,22953,22999,23025,23373,23504,23542,56122,56123,56130,57030,80758,84446,84902,85366,89832,90019,91683,91978,116372,143425,246329,254263,266743	ACHE,ADORA1,DAGLA,CACNA1B,CACNB1,CDH8,CHAT,CHRM3,CHRNA2,CHRNA7,CHRNB1,CHRND,CHRNE,CNR1,CRH,CRHBP,DLG2,DRD2,DRD4,DRP2,FGF12,GNA11,NPBWR1,GRIK2,GRIK4,GRIK5,GRIN1,GRIN2A,GRM1,GRM2,GRM3,GRM4,GRM6,HCRT,HCRTR2,NR4A1,HTR1B,HTR2A,HTR4,HTR6,KCNA1,KCNC4,KCNN1,KCNQ2,LY6H,MPP2,MTNR1B,NOS1,NPTX1,OMP,P2RX3,PENK,PRKCG,RAC3,SCN2B,SLC1A6,SLC6A2,SLC6A3,SLC12A4,SNCB,STX1A,SYN1,SYT5,DOC2B,DOC2A,GALR3,PPFIA3,PDLIM4,CHRNA6,HAP1,SYT7,P2RX6,SLC6A5,HTR3B,DLGAP2,NRXN2,GABBR2,CARTPT,RIMS2,CLSTN3,SNPH,SV2B,CPLX2,IL1RAPL1,GPR176,HRH3,P2RX2,RIMS1,UNC13A,CRTC1,RIMBP2,MAPK8IP2,PCDHB14,PCDHB13,PCDHB6,SLC17A7,PRR7,BRSK1,CEP89,MYLK2,CHRFAM7A,SYT8,SYT12,TPGS1,LYPD1,SYT9,STAC3,CNIH2,NPAS4
9_Member	GO Biological Processes	GO:0099536	synaptic signaling	-20.3404	-17.0716	109/444	43,134,747,774,782,1006,1103,1131,1135,1139,1140,1144,1145,1268,1392,1393,1740,1813,1815,1821,2257,2767,2831,2898,2900,2901,2902,2903,2911,2912,2913,2914,2916,3060,3062,3164,3351,3356,3360,3362,3736,3749,3780,3785,4062,4355,4544,4842,4884,4975,5024,5179,5582,5881,6327,6511,6530,6531,6560,6620,6804,6853,6861,8447,8448,8484,8541,8572,8973,9001,9066,9127,9152,9177,9228,9379,9568,9607,9699,9746,9751,9899,10814,11141,11245,11255,22953,22999,23025,23373,23504,23542,56122,56123,56130,57030,80758,84446,84902,85366,89832,90019,91683,91978,116372,143425,246329,254263,266743	ACHE,ADORA1,DAGLA,CACNA1B,CACNB1,CDH8,CHAT,CHRM3,CHRNA2,CHRNA7,CHRNB1,CHRND,CHRNE,CNR1,CRH,CRHBP,DLG2,DRD2,DRD4,DRP2,FGF12,GNA11,NPBWR1,GRIK2,GRIK4,GRIK5,GRIN1,GRIN2A,GRM1,GRM2,GRM3,GRM4,GRM6,HCRT,HCRTR2,NR4A1,HTR1B,HTR2A,HTR4,HTR6,KCNA1,KCNC4,KCNN1,KCNQ2,LY6H,MPP2,MTNR1B,NOS1,NPTX1,OMP,P2RX3,PENK,PRKCG,RAC3,SCN2B,SLC1A6,SLC6A2,SLC6A3,SLC12A4,SNCB,STX1A,SYN1,SYT5,DOC2B,DOC2A,GALR3,PPFIA3,PDLIM4,CHRNA6,HAP1,SYT7,P2RX6,SLC6A5,HTR3B,DLGAP2,NRXN2,GABBR2,CARTPT,RIMS2,CLSTN3,SNPH,SV2B,CPLX2,IL1RAPL1,GPR176,HRH3,P2RX2,RIMS1,UNC13A,CRTC1,RIMBP2,MAPK8IP2,PCDHB14,PCDHB13,PCDHB6,SLC17A7,PRR7,BRSK1,CEP89,MYLK2,CHRFAM7A,SYT8,SYT12,TPGS1,LYPD1,SYT9,STAC3,CNIH2,NPAS4
9_Member	GO Biological Processes	GO:0099537	trans-synaptic signaling	-20.1453	-16.9433	104/415	43,134,747,774,782,1006,1103,1131,1135,1139,1140,1144,1145,1268,1392,1393,1740,1813,1815,2257,2831,2898,2900,2901,2902,2903,2911,2912,2913,2914,2916,3060,3062,3164,3351,3356,3360,3362,3736,3749,3780,3785,4355,4544,4842,4884,4975,5024,5179,5582,5881,6327,6511,6530,6531,6560,6620,6804,6853,6861,8447,8448,8484,8541,8572,8973,9001,9066,9127,9152,9177,9228,9379,9568,9607,9699,9746,9751,9899,10814,11141,11245,11255,22953,22999,23025,23504,23542,56122,56123,56130,57030,84446,84902,85366,89832,90019,91683,91978,116372,143425,246329,254263,266743	ACHE,ADORA1,DAGLA,CACNA1B,CACNB1,CDH8,CHAT,CHRM3,CHRNA2,CHRNA7,CHRNB1,CHRND,CHRNE,CNR1,CRH,CRHBP,DLG2,DRD2,DRD4,FGF12,NPBWR1,GRIK2,GRIK4,GRIK5,GRIN1,GRIN2A,GRM1,GRM2,GRM3,GRM4,GRM6,HCRT,HCRTR2,NR4A1,HTR1B,HTR2A,HTR4,HTR6,KCNA1,KCNC4,KCNN1,KCNQ2,MPP2,MTNR1B,NOS1,NPTX1,OMP,P2RX3,PENK,PRKCG,RAC3,SCN2B,SLC1A6,SLC6A2,SLC6A3,SLC12A4,SNCB,STX1A,SYN1,SYT5,DOC2B,DOC2A,GALR3,PPFIA3,PDLIM4,CHRNA6,HAP1,SYT7,P2RX6,SLC6A5,HTR3B,DLGAP2,NRXN2,GABBR2,CARTPT,RIMS2,CLSTN3,SNPH,SV2B,CPLX2,IL1RAPL1,GPR176,HRH3,P2RX2,RIMS1,UNC13A,RIMBP2,MAPK8IP2,PCDHB14,PCDHB13,PCDHB6,SLC17A7,BRSK1,CEP89,MYLK2,CHRFAM7A,SYT8,SYT12,TPGS1,LYPD1,SYT9,STAC3,CNIH2,NPAS4
9_Member	GO Biological Processes	GO:0007268	chemical synaptic transmission	-20.0077	-16.8637	101/398	43,134,774,782,1006,1103,1131,1135,1139,1140,1144,1145,1268,1392,1393,1740,1813,1815,2257,2831,2898,2900,2901,2902,2903,2911,2912,2913,2914,2916,3060,3062,3164,3351,3356,3360,3362,3736,3749,3780,3785,4355,4544,4884,4975,5024,5179,5582,5881,6327,6511,6530,6531,6560,6620,6804,6853,6861,8447,8448,8484,8541,8572,8973,9001,9066,9127,9152,9177,9228,9379,9568,9607,9699,9746,9751,9899,10814,11245,11255,22953,22999,23025,23504,23542,56122,56123,56130,57030,84446,84902,85366,89832,90019,91683,91978,116372,143425,246329,254263,266743	ACHE,ADORA1,CACNA1B,CACNB1,CDH8,CHAT,CHRM3,CHRNA2,CHRNA7,CHRNB1,CHRND,CHRNE,CNR1,CRH,CRHBP,DLG2,DRD2,DRD4,FGF12,NPBWR1,GRIK2,GRIK4,GRIK5,GRIN1,GRIN2A,GRM1,GRM2,GRM3,GRM4,GRM6,HCRT,HCRTR2,NR4A1,HTR1B,HTR2A,HTR4,HTR6,KCNA1,KCNC4,KCNN1,KCNQ2,MPP2,MTNR1B,NPTX1,OMP,P2RX3,PENK,PRKCG,RAC3,SCN2B,SLC1A6,SLC6A2,SLC6A3,SLC12A4,SNCB,STX1A,SYN1,SYT5,DOC2B,DOC2A,GALR3,PPFIA3,PDLIM4,CHRNA6,HAP1,SYT7,P2RX6,SLC6A5,HTR3B,DLGAP2,NRXN2,GABBR2,CARTPT,RIMS2,CLSTN3,SNPH,SV2B,CPLX2,GPR176,HRH3,P2RX2,RIMS1,UNC13A,RIMBP2,MAPK8IP2,PCDHB14,PCDHB13,PCDHB6,SLC17A7,BRSK1,CEP89,MYLK2,CHRFAM7A,SYT8,SYT12,TPGS1,LYPD1,SYT9,STAC3,CNIH2,NPAS4
9_Member	GO Biological Processes	GO:0098916	anterograde trans-synaptic signaling	-20.0077	-16.8637	101/398	43,134,774,782,1006,1103,1131,1135,1139,1140,1144,1145,1268,1392,1393,1740,1813,1815,2257,2831,2898,2900,2901,2902,2903,2911,2912,2913,2914,2916,3060,3062,3164,3351,3356,3360,3362,3736,3749,3780,3785,4355,4544,4884,4975,5024,5179,5582,5881,6327,6511,6530,6531,6560,6620,6804,6853,6861,8447,8448,8484,8541,8572,8973,9001,9066,9127,9152,9177,9228,9379,9568,9607,9699,9746,9751,9899,10814,11245,11255,22953,22999,23025,23504,23542,56122,56123,56130,57030,84446,84902,85366,89832,90019,91683,91978,116372,143425,246329,254263,266743	ACHE,ADORA1,CACNA1B,CACNB1,CDH8,CHAT,CHRM3,CHRNA2,CHRNA7,CHRNB1,CHRND,CHRNE,CNR1,CRH,CRHBP,DLG2,DRD2,DRD4,FGF12,NPBWR1,GRIK2,GRIK4,GRIK5,GRIN1,GRIN2A,GRM1,GRM2,GRM3,GRM4,GRM6,HCRT,HCRTR2,NR4A1,HTR1B,HTR2A,HTR4,HTR6,KCNA1,KCNC4,KCNN1,KCNQ2,MPP2,MTNR1B,NPTX1,OMP,P2RX3,PENK,PRKCG,RAC3,SCN2B,SLC1A6,SLC6A2,SLC6A3,SLC12A4,SNCB,STX1A,SYN1,SYT5,DOC2B,DOC2A,GALR3,PPFIA3,PDLIM4,CHRNA6,HAP1,SYT7,P2RX6,SLC6A5,HTR3B,DLGAP2,NRXN2,GABBR2,CARTPT,RIMS2,CLSTN3,SNPH,SV2B,CPLX2,GPR176,HRH3,P2RX2,RIMS1,UNC13A,RIMBP2,MAPK8IP2,PCDHB14,PCDHB13,PCDHB6,SLC17A7,BRSK1,CEP89,MYLK2,CHRFAM7A,SYT8,SYT12,TPGS1,LYPD1,SYT9,STAC3,CNIH2,NPAS4
10_Summary	KEGG Pathway	hsa04020	Calcium signaling pathway	-19.3925	-16.2997	73/240	107,115,146,147,148,155,487,552,624,774,775,778,779,810,815,886,887,1131,1139,1909,1956,2065,2066,2248,2249,2251,2261,2324,2767,2902,2903,2911,3270,3356,3360,3362,3706,3791,4233,4803,4842,4843,4846,4916,5024,5137,5153,5155,5159,5255,5331,5568,5582,5731,6262,6547,7125,7416,8074,8817,8822,8877,8912,9127,9965,22953,26291,27006,51196,51806,56413,85366,163688,285,572,1942,1943,1944,2784,3481,3630,5320,5322,5338,5602,5881,8399,9462,25759,30814,50487,53358,57144,64600,84647,255189,283455,781,782,786,1852,2122,2318,3164,5536,5600,5609,6300,7186,9479,10368,10912,23542,27092,27330,59284,59285,84867,111,1268,1813,6714,10411,50855,84552,58,72,595,1002,1005,1006,1013,1029,1437,1440,1454,1839,1869,2167,2257,2259,3675,4192,4293,4294,4323,5542,6199,6425,7015,7473,7475,7477,7481,8325,8463,9350,10319,27113,27121,53632,64405,80319,80326,84962,146433,147111,154796,166824,84630,1277,1290,1292,1444,2056,3679,5526,5649,6517,6720,7060,7448,8471,8516,9586	ADCY1,ADCY9,ADRA1D,ADRA1B,ADRA1A,ADRB3,ATP2A1,AVPR1A,BDKRB2,CACNA1B,CACNA1C,CACNA1F,CACNA1S,CALML3,CAMK2A,CCKAR,CCKBR,CHRM3,CHRNA7,EDNRA,EGFR,ERBB3,ERBB4,FGF3,FGF4,FGF6,FGFR3,FLT4,GNA11,GRIN1,GRIN2A,GRM1,HRC,HTR2A,HTR4,HTR6,ITPKA,KDR,MET,NGF,NOS1,NOS2,NOS3,NTRK3,P2RX3,PDE1C,PDE1B,PDGFB,PDGFRB,PHKA1,PLCB3,PRKACG,PRKCG,PTGER1,RYR2,SLC8A3,TNNC2,VDAC1,FGF23,FGF18,FGF17,SPHK1,CACNA1H,P2RX6,FGF19,P2RX2,FGF21,FGF22,PLCE1,CALML5,LTB4R2,MYLK2,CALML6,ANGPT2,BAD,EFNA1,EFNA2,EFNA3,GNB3,IGF2,INS,PLA2G2A,PLA2G5,PLD2,MAPK10,RAC3,PLA2G10,RASAL2,SHC2,PLA2G2E,PLA2G3,SHC3,PAK5,PLA2G2F,PLA2G12B,PLA2G4F,KSR2,CACNA2D1,CACNB1,CACNG1,DUSP9,MECOM,FLNC,NR4A1,PPP5C,MAPK11,MAP2K7,MAPK12,TRAF2,MAPK8IP1,CACNG3,GADD45G,MAPK8IP2,CACNG4,RPS6KA6,CACNG7,CACNG6,PTPN5,ADCY5,CNR1,DRD2,SRC,RAPGEF3,PARD6A,PARD6G,ACTA1,ACTG2,CCND1,CDH4,CDH7,CDH8,CDH15,CDKN2A,CSF2,CSF3,CSNK1E,HBEGF,E2F1,FABP4,FGF12,FGF14,ITGA3,MDK,MAP3K9,MAP3K10,MMP14,PRB1,RPS6KB2,SFRP5,TERT,WNT3,WNT6,WNT7B,WNT11,FZD8,TEAD2,CER1,LAMC3,BBC3,DKK4,PRKAG3,CDH22,CXXC4,WNT10A,AJUBA,IL34,NOTUM,AMOT,RASSF6,TTBK1,COL1A1,COL5A2,COL6A2,CSHL1,EPO,ITGA7,PPP2R5B,RELN,SLC2A4,SREBF1,THBS4,VTN,IRS4,ITGA8,CREB5
10_Member	KEGG Pathway	hsa04020	Calcium signaling pathway	-19.3925	-16.2997	73/240	107,115,146,147,148,155,487,552,624,774,775,778,779,810,815,886,887,1131,1139,1909,1956,2065,2066,2248,2249,2251,2261,2324,2767,2902,2903,2911,3270,3356,3360,3362,3706,3791,4233,4803,4842,4843,4846,4916,5024,5137,5153,5155,5159,5255,5331,5568,5582,5731,6262,6547,7125,7416,8074,8817,8822,8877,8912,9127,9965,22953,26291,27006,51196,51806,56413,85366,163688	ADCY1,ADCY9,ADRA1D,ADRA1B,ADRA1A,ADRB3,ATP2A1,AVPR1A,BDKRB2,CACNA1B,CACNA1C,CACNA1F,CACNA1S,CALML3,CAMK2A,CCKAR,CCKBR,CHRM3,CHRNA7,EDNRA,EGFR,ERBB3,ERBB4,FGF3,FGF4,FGF6,FGFR3,FLT4,GNA11,GRIN1,GRIN2A,GRM1,HRC,HTR2A,HTR4,HTR6,ITPKA,KDR,MET,NGF,NOS1,NOS2,NOS3,NTRK3,P2RX3,PDE1C,PDE1B,PDGFB,PDGFRB,PHKA1,PLCB3,PRKACG,PRKCG,PTGER1,RYR2,SLC8A3,TNNC2,VDAC1,FGF23,FGF18,FGF17,SPHK1,CACNA1H,P2RX6,FGF19,P2RX2,FGF21,FGF22,PLCE1,CALML5,LTB4R2,MYLK2,CALML6
10_Member	KEGG Pathway	hsa04014	Ras signaling pathway	-7.2438	-5.21588	49/232	285,572,810,1942,1943,1944,1956,2248,2249,2251,2261,2324,2784,2902,2903,3481,3630,3791,4233,4803,5155,5159,5320,5322,5338,5568,5582,5602,5881,8074,8399,8817,8822,9462,9965,25759,26291,27006,30814,50487,51196,51806,53358,57144,64600,84647,163688,255189,283455	ANGPT2,BAD,CALML3,EFNA1,EFNA2,EFNA3,EGFR,FGF3,FGF4,FGF6,FGFR3,FLT4,GNB3,GRIN1,GRIN2A,IGF2,INS,KDR,MET,NGF,PDGFB,PDGFRB,PLA2G2A,PLA2G5,PLD2,PRKACG,PRKCG,MAPK10,RAC3,FGF23,PLA2G10,FGF18,FGF17,RASAL2,FGF19,SHC2,FGF21,FGF22,PLA2G2E,PLA2G3,PLCE1,CALML5,SHC3,PAK5,PLA2G2F,PLA2G12B,CALML6,PLA2G4F,KSR2
10_Member	KEGG Pathway	hsa04010	MAPK signaling pathway	-6.56596	-4.63119	56/294	285,774,775,778,779,781,782,786,1852,1942,1943,1944,1956,2065,2066,2122,2248,2249,2251,2261,2318,2324,3164,3481,3630,3791,4233,4803,5155,5159,5536,5568,5582,5600,5602,5609,5881,6300,7186,8074,8817,8822,8912,9479,9965,10368,10912,23542,26291,27006,27092,27330,59284,59285,84867,255189	ANGPT2,CACNA1B,CACNA1C,CACNA1F,CACNA1S,CACNA2D1,CACNB1,CACNG1,DUSP9,EFNA1,EFNA2,EFNA3,EGFR,ERBB3,ERBB4,MECOM,FGF3,FGF4,FGF6,FGFR3,FLNC,FLT4,NR4A1,IGF2,INS,KDR,MET,NGF,PDGFB,PDGFRB,PPP5C,PRKACG,PRKCG,MAPK11,MAPK10,MAP2K7,RAC3,MAPK12,TRAF2,FGF23,FGF18,FGF17,CACNA1H,MAPK8IP1,FGF19,CACNG3,GADD45G,MAPK8IP2,FGF21,FGF22,CACNG4,RPS6KA6,CACNG7,CACNG6,PTPN5,PLA2G4F
10_Member	KEGG Pathway	hsa04015	Rap1 signaling pathway	-5.65681	-3.83637	42/210	107,111,115,285,810,1268,1813,1942,1943,1944,1956,2248,2249,2251,2261,2324,2902,2903,3630,3791,4233,4803,5155,5159,5331,5582,5600,5881,6300,6714,8074,8817,8822,9965,10411,26291,27006,50855,51196,51806,84552,163688	ADCY1,ADCY5,ADCY9,ANGPT2,CALML3,CNR1,DRD2,EFNA1,EFNA2,EFNA3,EGFR,FGF3,FGF4,FGF6,FGFR3,FLT4,GRIN1,GRIN2A,INS,KDR,MET,NGF,PDGFB,PDGFRB,PLCB3,PRKCG,MAPK11,RAC3,MAPK12,SRC,FGF23,FGF18,FGF17,FGF19,RAPGEF3,FGF21,FGF22,PARD6A,PLCE1,CALML5,PARD6G,CALML6
10_Member	WikiPathways	WP5087	Malignant pleural mesothelioma	-5.33049	-3.55529	72/447	58,72,285,595,1002,1005,1006,1013,1029,1437,1440,1454,1839,1869,1942,1943,1944,1956,2167,2248,2249,2251,2257,2259,2261,2324,3481,3630,3675,3791,4192,4233,4293,4294,4323,4803,5155,5159,5542,5602,5609,6199,6425,6714,7015,7186,7473,7475,7477,7481,8074,8325,8463,8817,8822,9350,9965,10319,26291,27006,27113,27121,53632,57144,64405,80319,80326,84962,146433,147111,154796,166824	ACTA1,ACTG2,ANGPT2,CCND1,CDH4,CDH7,CDH8,CDH15,CDKN2A,CSF2,CSF3,CSNK1E,HBEGF,E2F1,EFNA1,EFNA2,EFNA3,EGFR,FABP4,FGF3,FGF4,FGF6,FGF12,FGF14,FGFR3,FLT4,IGF2,INS,ITGA3,KDR,MDK,MET,MAP3K9,MAP3K10,MMP14,NGF,PDGFB,PDGFRB,PRB1,MAPK10,MAP2K7,RPS6KB2,SFRP5,SRC,TERT,TRAF2,WNT3,WNT6,WNT7B,WNT11,FGF23,FZD8,TEAD2,FGF18,FGF17,CER1,FGF19,LAMC3,FGF21,FGF22,BBC3,DKK4,PRKAG3,PAK5,CDH22,CXXC4,WNT10A,AJUBA,IL34,NOTUM,AMOT,RASSF6
10_Member	WikiPathways	WP382	MAPK signaling pathway	-4.46498	-2.82155	44/249	774,775,778,779,781,782,786,1852,1956,2248,2249,2251,2257,2259,2261,2318,3164,4803,5155,5159,5536,5568,5582,5600,5602,5609,5881,6300,7186,8074,8817,8822,8912,9479,9965,10368,23542,26291,27006,27092,59284,59285,84867,255189	CACNA1B,CACNA1C,CACNA1F,CACNA1S,CACNA2D1,CACNB1,CACNG1,DUSP9,EGFR,FGF3,FGF4,FGF6,FGF12,FGF14,FGFR3,FLNC,NR4A1,NGF,PDGFB,PDGFRB,PPP5C,PRKACG,PRKCG,MAPK11,MAPK10,MAP2K7,RAC3,MAPK12,TRAF2,FGF23,FGF18,FGF17,CACNA1H,MAPK8IP1,FGF19,CACNG3,MAPK8IP2,FGF21,FGF22,CACNG4,CACNG7,CACNG6,PTPN5,PLA2G4F
10_Member	WikiPathways	WP4223	Ras signaling	-3.58917	-2.09723	33/185	572,810,1956,2261,2324,2784,2902,2903,3791,4233,5159,5320,5322,5338,5568,5582,5602,5881,8399,9462,25759,30814,50487,51196,51806,53358,57144,64600,84630,84647,163688,255189,283455	BAD,CALML3,EGFR,FGFR3,FLT4,GNB3,GRIN1,GRIN2A,KDR,MET,PDGFRB,PLA2G2A,PLA2G5,PLD2,PRKACG,PRKCG,MAPK10,RAC3,PLA2G10,RASAL2,SHC2,PLA2G2E,PLA2G3,PLCE1,CALML5,SHC3,PAK5,PLA2G2F,TTBK1,PLA2G12B,CALML6,PLA2G4F,KSR2
10_Member	WikiPathways	WP3932	Focal adhesion: PI3K-Akt-mTOR-signaling pathway	-3.14435	-1.75817	47/309	285,572,1277,1290,1292,1440,1444,1942,1943,1944,1956,2056,2248,2249,2251,2257,2259,2261,2324,2784,3630,3675,3679,3791,4233,4803,4842,4843,4846,5155,5159,5526,5649,6199,6517,6720,7060,7448,8471,8516,8817,8822,9586,9965,10319,26291,27006	ANGPT2,BAD,COL1A1,COL5A2,COL6A2,CSF3,CSHL1,EFNA1,EFNA2,EFNA3,EGFR,EPO,FGF3,FGF4,FGF6,FGF12,FGF14,FGFR3,FLT4,GNB3,INS,ITGA3,ITGA7,KDR,MET,NGF,NOS1,NOS2,NOS3,PDGFB,PDGFRB,PPP2R5B,RELN,RPS6KB2,SLC2A4,SREBF1,THBS4,VTN,IRS4,ITGA8,FGF18,FGF17,CREB5,FGF19,LAMC3,FGF21,FGF22
11_Summary	GO Biological Processes	GO:0003013	circulatory system process	-18.7608	-15.7929	114/497	134,146,147,148,151,152,155,480,551,552,554,624,775,781,796,846,859,947,1113,1131,1268,1482,1579,1584,1585,1636,1813,1906,1908,1909,2013,2056,2244,2257,2266,2303,2621,2642,2767,2784,2828,2837,2865,3291,3351,3356,3630,3760,3764,3817,3827,4037,4159,4544,4625,4842,4843,4846,4878,4879,4987,5155,5331,5339,5345,5443,5468,5972,6262,6327,6338,6340,6517,6523,6536,6540,6542,6582,6640,6714,6833,7122,7135,7349,8048,8557,9353,9607,10021,10268,10979,10991,10999,11117,11309,22953,28514,54567,54716,54795,57835,58498,64849,79924,79987,85366,89797,91608,170690,196740,199800,222962,388125,388662,119,1002,1382,1440,1826,3897,4099,4803,4868,5076,5865,5916,6344,6405,6559,6560,6900,7473,7477,7869,8482,8829,9037,9423,10178,10344,10500,10501,11135,25802,53841,54785,57611,57715,64857,80115,85477,92960,342184	ADORA1,ADRA1D,ADRA1B,ADRA1A,ADRA2B,ADRA2C,ADRB3,ATP1A4,AVP,AVPR1A,AVPR2,BDKRB2,CACNA1C,CACNA2D1,CALCA,CASR,CAV3,CD34,CHGA,CHRM3,CNR1,NKX2-5,CYP4A11,CYP11B1,CYP11B2,ACE,DRD2,EDN1,EDN3,EDNRA,EMP2,EPO,FGB,FGF12,FGG,FOXC2,GAS6,GCGR,GNA11,GNB3,GPR4,UTS2R,FFAR3,HSD11B2,HTR1B,HTR2A,INS,KCNJ3,KCNJ8,KLK2,KNG1,LRP3,MC3R,MTNR1B,MYH7,NOS1,NOS2,NOS3,NPPA,NPPB,OPRL1,PDGFB,PLCB3,PLEC,SERPINF2,POMC,PPARG,REN,RYR2,SCN2B,SCNN1B,SCNN1G,SLC2A4,SLC5A1,SLC6A9,SLC6A13,SLC7A2,SLC22A2,SNTA1,SRC,ABCC8,CLDN5,TNNI1,UCN,CSRP3,TCAP,SLIT2,CARTPT,HCN4,RAMP3,FERMT2,SLC38A3,SLC27A4,EMILIN1,SLCO2B1,P2RX2,DLL1,DLL4,SLC6A20,TRPM4,SLC4A5,MYL7,SLC13A3,ADM2,SVEP1,MYLK2,NAV2,RASL10B,ADAMTS16,VSTM4,ADM5,SLC29A4,C2CD4B,SLC6A17,ADD2,CDH4,CRABP2,CSF3,DSCAM,L1CAM,MAG,NGF,NPHS1,PAX2,RAB3B,RARG,SCTR,SEMA3F,SLC12A3,SLC12A4,CNTN2,WNT3,WNT7B,SEMA3B,SEMA7A,NRP1,SEMA5A,NTN1,TENM1,CCL26,SEMA6C,SEMA6B,CDC42EP1,LMOD1,CDHR5,BORCS6,ISLR2,SEMA4G,PLEKHG2,BAIAP2L2,SCIN,PEX11G,FMN1
11_Member	GO Biological Processes	GO:0003013	circulatory system process	-18.7608	-15.7929	114/497	134,146,147,148,151,152,155,480,551,552,554,624,775,781,796,846,859,947,1113,1131,1268,1482,1579,1584,1585,1636,1813,1906,1908,1909,2013,2056,2244,2257,2266,2303,2621,2642,2767,2784,2828,2837,2865,3291,3351,3356,3630,3760,3764,3817,3827,4037,4159,4544,4625,4842,4843,4846,4878,4879,4987,5155,5331,5339,5345,5443,5468,5972,6262,6327,6338,6340,6517,6523,6536,6540,6542,6582,6640,6714,6833,7122,7135,7349,8048,8557,9353,9607,10021,10268,10979,10991,10999,11117,11309,22953,28514,54567,54716,54795,57835,58498,64849,79924,79987,85366,89797,91608,170690,196740,199800,222962,388125,388662	ADORA1,ADRA1D,ADRA1B,ADRA1A,ADRA2B,ADRA2C,ADRB3,ATP1A4,AVP,AVPR1A,AVPR2,BDKRB2,CACNA1C,CACNA2D1,CALCA,CASR,CAV3,CD34,CHGA,CHRM3,CNR1,NKX2-5,CYP4A11,CYP11B1,CYP11B2,ACE,DRD2,EDN1,EDN3,EDNRA,EMP2,EPO,FGB,FGF12,FGG,FOXC2,GAS6,GCGR,GNA11,GNB3,GPR4,UTS2R,FFAR3,HSD11B2,HTR1B,HTR2A,INS,KCNJ3,KCNJ8,KLK2,KNG1,LRP3,MC3R,MTNR1B,MYH7,NOS1,NOS2,NOS3,NPPA,NPPB,OPRL1,PDGFB,PLCB3,PLEC,SERPINF2,POMC,PPARG,REN,RYR2,SCN2B,SCNN1B,SCNN1G,SLC2A4,SLC5A1,SLC6A9,SLC6A13,SLC7A2,SLC22A2,SNTA1,SRC,ABCC8,CLDN5,TNNI1,UCN,CSRP3,TCAP,SLIT2,CARTPT,HCN4,RAMP3,FERMT2,SLC38A3,SLC27A4,EMILIN1,SLCO2B1,P2RX2,DLL1,DLL4,SLC6A20,TRPM4,SLC4A5,MYL7,SLC13A3,ADM2,SVEP1,MYLK2,NAV2,RASL10B,ADAMTS16,VSTM4,ADM5,SLC29A4,C2CD4B,SLC6A17
11_Member	GO Biological Processes	GO:0008015	blood circulation	-17.3101	-14.442	97/406	134,146,147,148,151,152,155,551,552,554,624,775,781,796,846,859,947,1113,1131,1268,1482,1579,1584,1585,1636,1813,1906,1908,1909,2013,2056,2244,2257,2266,2303,2621,2642,2767,2784,2828,2837,2865,3291,3351,3356,3630,3760,3764,3817,3827,4159,4544,4625,4842,4843,4846,4878,4879,4987,5155,5331,5339,5345,5443,5468,5972,6262,6327,6338,6340,6640,6714,6833,7122,7135,7349,8048,8557,9353,9607,10021,10979,11117,22953,28514,54567,54795,57835,58498,79924,85366,89797,91608,170690,196740,199800,388125	ADORA1,ADRA1D,ADRA1B,ADRA1A,ADRA2B,ADRA2C,ADRB3,AVP,AVPR1A,AVPR2,BDKRB2,CACNA1C,CACNA2D1,CALCA,CASR,CAV3,CD34,CHGA,CHRM3,CNR1,NKX2-5,CYP4A11,CYP11B1,CYP11B2,ACE,DRD2,EDN1,EDN3,EDNRA,EMP2,EPO,FGB,FGF12,FGG,FOXC2,GAS6,GCGR,GNA11,GNB3,GPR4,UTS2R,FFAR3,HSD11B2,HTR1B,HTR2A,INS,KCNJ3,KCNJ8,KLK2,KNG1,MC3R,MTNR1B,MYH7,NOS1,NOS2,NOS3,NPPA,NPPB,OPRL1,PDGFB,PLCB3,PLEC,SERPINF2,POMC,PPARG,REN,RYR2,SCN2B,SCNN1B,SCNN1G,SNTA1,SRC,ABCC8,CLDN5,TNNI1,UCN,CSRP3,TCAP,SLIT2,CARTPT,HCN4,FERMT2,EMILIN1,P2RX2,DLL1,DLL4,TRPM4,SLC4A5,MYL7,ADM2,MYLK2,NAV2,RASL10B,ADAMTS16,VSTM4,ADM5,C2CD4B
11_Member	GO Biological Processes	GO:0008217	regulation of blood pressure	-14.3816	-11.7969	56/190	134,146,147,148,151,155,551,552,554,796,947,1113,1268,1579,1584,1585,1636,1813,1906,1908,1909,2013,2621,2642,2767,2784,2837,2865,3291,3817,4159,4842,4843,4846,4878,4879,4987,5155,5331,5345,5443,5468,5972,6338,6340,7349,9607,11117,22953,28514,57835,79924,89797,91608,170690,199800	ADORA1,ADRA1D,ADRA1B,ADRA1A,ADRA2B,ADRB3,AVP,AVPR1A,AVPR2,CALCA,CD34,CHGA,CNR1,CYP4A11,CYP11B1,CYP11B2,ACE,DRD2,EDN1,EDN3,EDNRA,EMP2,GAS6,GCGR,GNA11,GNB3,UTS2R,FFAR3,HSD11B2,KLK2,MC3R,NOS1,NOS2,NOS3,NPPA,NPPB,OPRL1,PDGFB,PLCB3,SERPINF2,POMC,PPARG,REN,SCNN1B,SCNN1G,UCN,CARTPT,EMILIN1,P2RX2,DLL1,SLC4A5,ADM2,NAV2,RASL10B,ADAMTS16,ADM5
11_Member	GO Biological Processes	GO:0003073	regulation of systemic arterial blood pressure	-10.9028	-8.55473	33/95	134,146,147,148,155,551,552,554,796,1579,1585,1636,1813,1906,1908,2013,2621,3291,3817,4846,4878,4879,5155,5331,5345,5972,22953,57835,79924,89797,91608,170690,199800	ADORA1,ADRA1D,ADRA1B,ADRA1A,ADRB3,AVP,AVPR1A,AVPR2,CALCA,CYP4A11,CYP11B2,ACE,DRD2,EDN1,EDN3,EMP2,GAS6,HSD11B2,KLK2,NOS3,NPPA,NPPB,PDGFB,PLCB3,SERPINF2,REN,P2RX2,SLC4A5,ADM2,NAV2,RASL10B,ADAMTS16,ADM5
11_Member	GO Biological Processes	GO:0003018	vascular process in circulatory system	-10.5725	-8.25384	61/263	134,146,147,148,151,152,155,480,551,552,554,624,796,846,1131,1636,1906,1908,1909,2244,2266,2303,2828,2837,3351,3356,3630,3764,3827,4037,4544,4842,4846,4878,4879,5339,5345,6338,6517,6523,6536,6540,6542,6582,6640,6714,6833,7122,7349,9353,10979,10991,10999,11309,54716,54795,64849,196740,222962,388125,388662	ADORA1,ADRA1D,ADRA1B,ADRA1A,ADRA2B,ADRA2C,ADRB3,ATP1A4,AVP,AVPR1A,AVPR2,BDKRB2,CALCA,CASR,CHRM3,ACE,EDN1,EDN3,EDNRA,FGB,FGG,FOXC2,GPR4,UTS2R,HTR1B,HTR2A,INS,KCNJ8,KNG1,LRP3,MTNR1B,NOS1,NOS3,NPPA,NPPB,PLEC,SERPINF2,SCNN1B,SLC2A4,SLC5A1,SLC6A9,SLC6A13,SLC7A2,SLC22A2,SNTA1,SRC,ABCC8,CLDN5,UCN,SLIT2,FERMT2,SLC38A3,SLC27A4,SLCO2B1,SLC6A20,TRPM4,SLC13A3,VSTM4,SLC29A4,C2CD4B,SLC6A17
11_Member	GO Biological Processes	GO:0035296	regulation of tube diameter	-8.2081	-6.07751	37/141	134,146,147,148,151,152,155,551,552,554,624,796,846,1131,1636,1906,1908,1909,2244,2266,2303,2837,3351,3356,3630,3827,4544,4842,4846,4878,4879,5345,6338,6640,7349,54795,196740	ADORA1,ADRA1D,ADRA1B,ADRA1A,ADRA2B,ADRA2C,ADRB3,AVP,AVPR1A,AVPR2,BDKRB2,CALCA,CASR,CHRM3,ACE,EDN1,EDN3,EDNRA,FGB,FGG,FOXC2,UTS2R,HTR1B,HTR2A,INS,KNG1,MTNR1B,NOS1,NOS3,NPPA,NPPB,SERPINF2,SCNN1B,SNTA1,UCN,TRPM4,VSTM4
11_Member	GO Biological Processes	GO:0097746	blood vessel diameter maintenance	-8.2081	-6.07751	37/141	134,146,147,148,151,152,155,551,552,554,624,796,846,1131,1636,1906,1908,1909,2244,2266,2303,2837,3351,3356,3630,3827,4544,4842,4846,4878,4879,5345,6338,6640,7349,54795,196740	ADORA1,ADRA1D,ADRA1B,ADRA1A,ADRA2B,ADRA2C,ADRB3,AVP,AVPR1A,AVPR2,BDKRB2,CALCA,CASR,CHRM3,ACE,EDN1,EDN3,EDNRA,FGB,FGG,FOXC2,UTS2R,HTR1B,HTR2A,INS,KNG1,MTNR1B,NOS1,NOS3,NPPA,NPPB,SERPINF2,SCNN1B,SNTA1,UCN,TRPM4,VSTM4
11_Member	GO Biological Processes	GO:0035150	regulation of tube size	-8.11798	-6.01046	37/142	134,146,147,148,151,152,155,551,552,554,624,796,846,1131,1636,1906,1908,1909,2244,2266,2303,2837,3351,3356,3630,3827,4544,4842,4846,4878,4879,5345,6338,6640,7349,54795,196740	ADORA1,ADRA1D,ADRA1B,ADRA1A,ADRA2B,ADRA2C,ADRB3,AVP,AVPR1A,AVPR2,BDKRB2,CALCA,CASR,CHRM3,ACE,EDN1,EDN3,EDNRA,FGB,FGG,FOXC2,UTS2R,HTR1B,HTR2A,INS,KNG1,MTNR1B,NOS1,NOS3,NPPA,NPPB,SERPINF2,SCNN1B,SNTA1,UCN,TRPM4,VSTM4
11_Member	GO Biological Processes	GO:0019229	regulation of vasoconstriction	-6.02955	-4.16004	20/64	146,147,148,151,152,551,552,554,624,846,1131,1636,1906,1908,2244,2266,3356,4544,6640,54795	ADRA1D,ADRA1B,ADRA1A,ADRA2B,ADRA2C,AVP,AVPR1A,AVPR2,BDKRB2,CASR,CHRM3,ACE,EDN1,EDN3,FGB,FGG,HTR2A,MTNR1B,SNTA1,TRPM4
11_Member	GO Biological Processes	GO:0090066	regulation of anatomical structure size	-5.62525	-3.81121	79/495	119,134,146,147,148,151,152,155,551,552,554,624,796,846,859,1002,1131,1382,1440,1636,1826,1906,1908,1909,2244,2266,2303,2784,2837,3351,3356,3630,3827,3897,4099,4544,4803,4842,4846,4868,4878,4879,5076,5345,5865,5916,6338,6344,6405,6559,6560,6640,6900,7349,7473,7477,7869,8482,8829,9037,9353,9423,10178,10344,10500,10501,11135,25802,53841,54785,54795,57611,57715,64857,80115,85477,92960,196740,342184	ADD2,ADORA1,ADRA1D,ADRA1B,ADRA1A,ADRA2B,ADRA2C,ADRB3,AVP,AVPR1A,AVPR2,BDKRB2,CALCA,CASR,CAV3,CDH4,CHRM3,CRABP2,CSF3,ACE,DSCAM,EDN1,EDN3,EDNRA,FGB,FGG,FOXC2,GNB3,UTS2R,HTR1B,HTR2A,INS,KNG1,L1CAM,MAG,MTNR1B,NGF,NOS1,NOS3,NPHS1,NPPA,NPPB,PAX2,SERPINF2,RAB3B,RARG,SCNN1B,SCTR,SEMA3F,SLC12A3,SLC12A4,SNTA1,CNTN2,UCN,WNT3,WNT7B,SEMA3B,SEMA7A,NRP1,SEMA5A,SLIT2,NTN1,TENM1,CCL26,SEMA6C,SEMA6B,CDC42EP1,LMOD1,CDHR5,BORCS6,TRPM4,ISLR2,SEMA4G,PLEKHG2,BAIAP2L2,SCIN,PEX11G,VSTM4,FMN1
11_Member	GO Biological Processes	GO:0045907	positive regulation of vasoconstriction	-4.59286	-2.91873	12/33	146,147,148,551,552,554,846,1636,2244,2266,3356,54795	ADRA1D,ADRA1B,ADRA1A,AVP,AVPR1A,AVPR2,CASR,ACE,FGB,FGG,HTR2A,TRPM4
12_Summary	GO Biological Processes	GO:0007610	behavior	-18.6605	-15.7274	125/572	107,111,181,238,525,551,552,796,846,1139,1140,1268,1272,1392,1393,1600,1636,1813,1815,1826,1956,1996,2115,2257,2628,2636,2693,2695,2898,2902,2903,2911,2912,2916,3060,3062,3218,3235,3236,3351,3356,3675,3766,3949,4159,4160,4192,4326,4761,4803,4861,4985,4987,5024,5153,5179,5309,5539,5575,5582,5649,5697,5972,6517,6531,6547,6833,6900,6939,7060,7122,7349,7545,8322,8484,8516,8528,8701,8704,8811,9099,9369,9379,9464,9607,10411,10882,11202,11245,22941,22953,23373,23542,27286,43847,50801,50944,51052,51083,51168,51286,54207,55515,56923,57144,63951,79846,79924,80045,84152,84197,84446,84630,89797,91978,116372,143941,148523,163175,164312,256933,266743,266977,283869,347730,134,3630,4248,11170,11255,28983,57477	ADCY1,ADCY5,AGRP,ALK,ATP6V1B1,AVP,AVPR1A,CALCA,CASR,CHRNA7,CHRNB1,CNR1,CNTN1,CRH,CRHBP,DAB1,ACE,DRD2,DRD4,DSCAM,EGFR,ELAVL4,ETV1,FGF12,GATM,GBX1,GHSR,GIP,GRIK2,GRIN1,GRIN2A,GRM1,GRM2,GRM6,HCRT,HCRTR2,HOXB8,HOXD9,HOXD10,HTR1B,HTR2A,ITGA3,KCNJ10,LDLR,MC3R,MC4R,MDK,MMP17,NEUROD2,NGF,NPAS1,OPRD1,OPRL1,P2RX3,PDE1B,PENK,PITX3,PPY,PRKAR1B,PRKCG,RELN,PYY,REN,SLC2A4,SLC6A3,SLC8A3,ABCC8,CNTN2,TCF15,THBS4,CLDN5,UCN,ZIC1,FZD4,GALR3,ITGA8,DDO,DNAH11,B4GALT2,GALR2,USP2,NRXN3,NRXN2,HAND2,CARTPT,RAPGEF3,C1QL1,KLK8,GPR176,SHANK2,P2RX2,CRTC1,MAPK8IP2,SRPX2,KLK14,KCNK4,SHANK1,PRLH,GAL,MYO15A,CEND1,KCNK10,ASIC4,NMUR2,PAK5,DMRTA1,CFAP69,ADM2,GPR157,PPP1R1B,POMK,BRSK1,TTBK1,NAV2,TPGS1,LYPD1,TTC36,CIART,LGI4,LRRN4,NPB,NPAS4,ADGRF1,NPW,LRRTM1,ADORA1,INS,MGAT3,FAM107A,HRH3,TMPRSS11E,SHROOM4
12_Member	GO Biological Processes	GO:0007610	behavior	-18.6605	-15.7274	125/572	107,111,181,238,525,551,552,796,846,1139,1140,1268,1272,1392,1393,1600,1636,1813,1815,1826,1956,1996,2115,2257,2628,2636,2693,2695,2898,2902,2903,2911,2912,2916,3060,3062,3218,3235,3236,3351,3356,3675,3766,3949,4159,4160,4192,4326,4761,4803,4861,4985,4987,5024,5153,5179,5309,5539,5575,5582,5649,5697,5972,6517,6531,6547,6833,6900,6939,7060,7122,7349,7545,8322,8484,8516,8528,8701,8704,8811,9099,9369,9379,9464,9607,10411,10882,11202,11245,22941,22953,23373,23542,27286,43847,50801,50944,51052,51083,51168,51286,54207,55515,56923,57144,63951,79846,79924,80045,84152,84197,84446,84630,89797,91978,116372,143941,148523,163175,164312,256933,266743,266977,283869,347730	ADCY1,ADCY5,AGRP,ALK,ATP6V1B1,AVP,AVPR1A,CALCA,CASR,CHRNA7,CHRNB1,CNR1,CNTN1,CRH,CRHBP,DAB1,ACE,DRD2,DRD4,DSCAM,EGFR,ELAVL4,ETV1,FGF12,GATM,GBX1,GHSR,GIP,GRIK2,GRIN1,GRIN2A,GRM1,GRM2,GRM6,HCRT,HCRTR2,HOXB8,HOXD9,HOXD10,HTR1B,HTR2A,ITGA3,KCNJ10,LDLR,MC3R,MC4R,MDK,MMP17,NEUROD2,NGF,NPAS1,OPRD1,OPRL1,P2RX3,PDE1B,PENK,PITX3,PPY,PRKAR1B,PRKCG,RELN,PYY,REN,SLC2A4,SLC6A3,SLC8A3,ABCC8,CNTN2,TCF15,THBS4,CLDN5,UCN,ZIC1,FZD4,GALR3,ITGA8,DDO,DNAH11,B4GALT2,GALR2,USP2,NRXN3,NRXN2,HAND2,CARTPT,RAPGEF3,C1QL1,KLK8,GPR176,SHANK2,P2RX2,CRTC1,MAPK8IP2,SRPX2,KLK14,KCNK4,SHANK1,PRLH,GAL,MYO15A,CEND1,KCNK10,ASIC4,NMUR2,PAK5,DMRTA1,CFAP69,ADM2,GPR157,PPP1R1B,POMK,BRSK1,TTBK1,NAV2,TPGS1,LYPD1,TTC36,CIART,LGI4,LRRN4,NPB,NPAS4,ADGRF1,NPW,LRRTM1
12_Member	GO Biological Processes	GO:0050890	cognition	-8.18043	-6.06024	62/307	107,134,1139,1268,1392,1393,1813,1956,1996,2628,2693,2695,2902,2903,3356,3630,3675,3949,4192,4248,4761,4803,4987,5153,5575,5582,5649,6517,6547,6833,6900,7122,7349,8484,8516,8701,8704,8811,9369,9379,10411,10882,11170,11202,11255,22941,23373,23542,28983,50801,50944,54207,57144,57477,84152,84197,84446,84630,143941,164312,266743,266977	ADCY1,ADORA1,CHRNA7,CNR1,CRH,CRHBP,DRD2,EGFR,ELAVL4,GATM,GHSR,GIP,GRIN1,GRIN2A,HTR2A,INS,ITGA3,LDLR,MDK,MGAT3,NEUROD2,NGF,OPRL1,PDE1B,PRKAR1B,PRKCG,RELN,SLC2A4,SLC8A3,ABCC8,CNTN2,CLDN5,UCN,GALR3,ITGA8,DNAH11,B4GALT2,GALR2,NRXN3,NRXN2,RAPGEF3,C1QL1,FAM107A,KLK8,HRH3,SHANK2,CRTC1,MAPK8IP2,TMPRSS11E,KCNK4,SHANK1,KCNK10,PAK5,SHROOM4,PPP1R1B,POMK,BRSK1,TTBK1,TTC36,LRRN4,NPAS4,ADGRF1
12_Member	GO Biological Processes	GO:0007611	learning or memory	-7.76429	-5.69037	55/265	107,1139,1268,1392,1393,1813,1956,1996,2628,2693,2695,2902,2903,3356,3675,3949,4192,4761,4803,4987,5153,5575,5582,5649,6517,6547,6833,6900,7122,7349,8484,8516,8701,8704,8811,9369,9379,10411,10882,11202,22941,23373,23542,50801,50944,54207,57144,84152,84197,84446,84630,143941,164312,266743,266977	ADCY1,CHRNA7,CNR1,CRH,CRHBP,DRD2,EGFR,ELAVL4,GATM,GHSR,GIP,GRIN1,GRIN2A,HTR2A,ITGA3,LDLR,MDK,NEUROD2,NGF,OPRL1,PDE1B,PRKAR1B,PRKCG,RELN,SLC2A4,SLC8A3,ABCC8,CNTN2,CLDN5,UCN,GALR3,ITGA8,DNAH11,B4GALT2,GALR2,NRXN3,NRXN2,RAPGEF3,C1QL1,KLK8,SHANK2,CRTC1,MAPK8IP2,KCNK4,SHANK1,KCNK10,PAK5,PPP1R1B,POMK,BRSK1,TTBK1,TTC36,LRRN4,NPAS4,ADGRF1
12_Member	GO Biological Processes	GO:0007613	memory	-4.74515	-3.057	27/121	107,1139,1268,1813,2695,2903,3356,3675,3949,4192,4803,5649,6517,6547,6833,8516,8704,11202,23373,50801,50944,54207,57144,143941,164312,266743,266977	ADCY1,CHRNA7,CNR1,DRD2,GIP,GRIN2A,HTR2A,ITGA3,LDLR,MDK,NGF,RELN,SLC2A4,SLC8A3,ABCC8,ITGA8,B4GALT2,KLK8,CRTC1,KCNK4,SHANK1,KCNK10,PAK5,TTC36,LRRN4,NPAS4,ADGRF1
12_Member	GO Biological Processes	GO:0008306	associative learning	-3.2793	-1.85499	18/82	1813,1996,2902,2903,4761,4987,5153,5649,6833,7349,8704,10411,22941,50944,84152,84446,143941,164312	DRD2,ELAVL4,GRIN1,GRIN2A,NEUROD2,OPRL1,PDE1B,RELN,ABCC8,UCN,B4GALT2,RAPGEF3,SHANK2,SHANK1,PPP1R1B,BRSK1,TTC36,LRRN4
12_Member	GO Biological Processes	GO:0007612	learning	-3.25169	-1.83912	27/147	1813,1996,2902,2903,4761,4987,5153,5649,6547,6833,6900,7122,7349,8704,9369,9379,10411,10882,22941,23542,50944,57144,84152,84446,143941,164312,266743	DRD2,ELAVL4,GRIN1,GRIN2A,NEUROD2,OPRL1,PDE1B,RELN,SLC8A3,ABCC8,CNTN2,CLDN5,UCN,B4GALT2,NRXN3,NRXN2,RAPGEF3,C1QL1,SHANK2,MAPK8IP2,SHANK1,PAK5,PPP1R1B,BRSK1,TTC36,LRRN4,NPAS4
13_Summary	GO Biological Processes	GO:0010817	regulation of hormone levels	-17.2987	-14.442	111/498	111,125,134,438,572,587,640,846,886,1080,1113,1268,1381,1382,1392,1393,1551,1565,1584,1585,1636,1734,1735,1813,1906,1908,2044,2099,2244,2266,2304,2516,2693,2695,2696,2784,2864,2865,3077,3172,3249,3623,3625,3630,3651,3767,3972,4160,4224,4544,4843,5122,5443,5468,5653,5947,5972,6338,6659,6716,6720,6755,6804,6833,6926,7021,7038,7173,7276,7349,7849,8074,8322,8431,8447,8528,8854,8912,9060,9066,9463,9607,9699,9718,10202,10948,23409,27344,28231,29785,50487,51083,53905,54795,55107,55503,56603,57016,64377,64855,90527,91608,112724,114131,114897,131177,143425,145226,259307,283849,405753,43,107,148,151,152,242,322,551,552,554,815,1579,1815,2065,2912,3060,3134,3351,3356,4879,4987,5582,5865,6288,6554,6754,6853,6855,6861,7376,8399,8448,8973,9001,9536,10814,11141,11255,22999,25807,50855,51760,65266,79363,83849,84258,85477,90019,90070,91683,203190,255057	ADCY5,ADH1B,ADORA1,ASMT,BAD,BCAT2,BLK,CASR,CCKAR,CFTR,CHGA,CNR1,CRABP1,CRABP2,CRH,CRHBP,CYP3A7,CYP2D6,CYP11B1,CYP11B2,ACE,DIO2,DIO3,DRD2,EDN1,EDN3,EPHA5,ESR1,FGB,FGG,FOXE1,NR5A1,GHSR,GIP,GIPR,GNB3,FFAR1,FFAR3,HFE,HNF4A,HPN,INHA,INHBB,INS,PDX1,KCNJ11,LHB,MC4R,MEP1A,MTNR1B,NOS2,PCSK1,POMC,PPARG,KLK6,RBP1,REN,SCNN1B,SOX4,SRD5A2,SREBF1,SSTR5,STX1A,ABCC8,TBX3,TFAP2B,TG,TPO,TTR,UCN,PAX8,FGF23,FZD4,NR0B2,DOC2B,DDO,ALDH1A2,CACNA1H,PAPSS2,SYT7,PICK1,CARTPT,RIMS2,ECE2,DHRS2,STARD3,SIRT4,PCSK1N,SLCO4A1,CYP2S1,PLA2G3,GAL,DUOX1,TRPM4,ANO1,TRPV6,CYP26B1,AKR1B10,CHST8,NIBAN2,DUOXA1,RASL10B,RDH13,UCN3,C1QTNF1,FAM3D,SYT9,RDH12,IL4I1,EXOC3L1,DUOXA2,ACHE,ADCY1,ADRA1A,ADRA2B,ADRA2C,ALOX12B,APBB1,AVP,AVPR1A,AVPR2,CAMK2A,CYP4A11,DRD4,ERBB3,GRM2,HCRT,HLA-F,HTR1B,HTR2A,NPPB,OPRL1,PRKCG,RAB3B,SAA1,SLC10A1,SSTR4,SYN1,SYP,SYT5,NR1H2,PLA2G10,DOC2A,CHRNA6,HAP1,PTGES,CPLX2,IL1RAPL1,HRH3,RIMS1,RHBDD3,PARD6A,SYT17,WNK4,CPLANE2,SYT15,SYT3,SCIN,SYT8,LACRT,SYT12,LGI3,CBARP
13_Member	GO Biological Processes	GO:0010817	regulation of hormone levels	-17.2987	-14.442	111/498	111,125,134,438,572,587,640,846,886,1080,1113,1268,1381,1382,1392,1393,1551,1565,1584,1585,1636,1734,1735,1813,1906,1908,2044,2099,2244,2266,2304,2516,2693,2695,2696,2784,2864,2865,3077,3172,3249,3623,3625,3630,3651,3767,3972,4160,4224,4544,4843,5122,5443,5468,5653,5947,5972,6338,6659,6716,6720,6755,6804,6833,6926,7021,7038,7173,7276,7349,7849,8074,8322,8431,8447,8528,8854,8912,9060,9066,9463,9607,9699,9718,10202,10948,23409,27344,28231,29785,50487,51083,53905,54795,55107,55503,56603,57016,64377,64855,90527,91608,112724,114131,114897,131177,143425,145226,259307,283849,405753	ADCY5,ADH1B,ADORA1,ASMT,BAD,BCAT2,BLK,CASR,CCKAR,CFTR,CHGA,CNR1,CRABP1,CRABP2,CRH,CRHBP,CYP3A7,CYP2D6,CYP11B1,CYP11B2,ACE,DIO2,DIO3,DRD2,EDN1,EDN3,EPHA5,ESR1,FGB,FGG,FOXE1,NR5A1,GHSR,GIP,GIPR,GNB3,FFAR1,FFAR3,HFE,HNF4A,HPN,INHA,INHBB,INS,PDX1,KCNJ11,LHB,MC4R,MEP1A,MTNR1B,NOS2,PCSK1,POMC,PPARG,KLK6,RBP1,REN,SCNN1B,SOX4,SRD5A2,SREBF1,SSTR5,STX1A,ABCC8,TBX3,TFAP2B,TG,TPO,TTR,UCN,PAX8,FGF23,FZD4,NR0B2,DOC2B,DDO,ALDH1A2,CACNA1H,PAPSS2,SYT7,PICK1,CARTPT,RIMS2,ECE2,DHRS2,STARD3,SIRT4,PCSK1N,SLCO4A1,CYP2S1,PLA2G3,GAL,DUOX1,TRPM4,ANO1,TRPV6,CYP26B1,AKR1B10,CHST8,NIBAN2,DUOXA1,RASL10B,RDH13,UCN3,C1QTNF1,FAM3D,SYT9,RDH12,IL4I1,EXOC3L1,DUOXA2
13_Member	GO Biological Processes	GO:0051046	regulation of secretion	-12.4365	-9.9518	115/610	43,107,111,134,148,151,152,242,322,551,552,554,572,640,815,846,886,1080,1113,1268,1392,1393,1579,1636,1813,1815,1906,1908,2044,2065,2244,2266,2693,2695,2696,2864,2865,2912,3060,3077,3134,3172,3351,3356,3623,3625,3630,3651,3767,4544,4843,4879,4987,5122,5443,5468,5582,5865,5972,6288,6554,6659,6720,6754,6755,6804,6833,6853,6855,6861,7021,7349,7376,7849,8074,8399,8431,8447,8448,8912,8973,9001,9066,9463,9536,9607,9699,10814,11141,11255,22999,23409,25807,50487,50855,51083,51760,54795,55107,55503,65266,79363,83849,84258,85477,90019,90070,91608,91683,114131,114897,131177,143425,203190,255057	ACHE,ADCY1,ADCY5,ADORA1,ADRA1A,ADRA2B,ADRA2C,ALOX12B,APBB1,AVP,AVPR1A,AVPR2,BAD,BLK,CAMK2A,CASR,CCKAR,CFTR,CHGA,CNR1,CRH,CRHBP,CYP4A11,ACE,DRD2,DRD4,EDN1,EDN3,EPHA5,ERBB3,FGB,FGG,GHSR,GIP,GIPR,FFAR1,FFAR3,GRM2,HCRT,HFE,HLA-F,HNF4A,HTR1B,HTR2A,INHA,INHBB,INS,PDX1,KCNJ11,MTNR1B,NOS2,NPPB,OPRL1,PCSK1,POMC,PPARG,PRKCG,RAB3B,REN,SAA1,SLC10A1,SOX4,SREBF1,SSTR4,SSTR5,STX1A,ABCC8,SYN1,SYP,SYT5,TFAP2B,UCN,NR1H2,PAX8,FGF23,PLA2G10,NR0B2,DOC2B,DOC2A,CACNA1H,CHRNA6,HAP1,SYT7,PICK1,PTGES,CARTPT,RIMS2,CPLX2,IL1RAPL1,HRH3,RIMS1,SIRT4,RHBDD3,PLA2G3,PARD6A,GAL,SYT17,TRPM4,ANO1,TRPV6,WNK4,CPLANE2,SYT15,SYT3,SCIN,SYT8,LACRT,RASL10B,SYT12,UCN3,C1QTNF1,FAM3D,SYT9,LGI3,CBARP
13_Member	GO Biological Processes	GO:0046883	regulation of hormone secretion	-11.4983	-9.08534	58/232	111,134,572,640,846,886,1080,1113,1268,1392,1393,1813,1906,1908,2044,2244,2266,2693,2695,2696,2864,2865,3077,3172,3623,3625,3630,3651,3767,4544,4843,5443,5468,5972,6659,6720,6755,6804,6833,7021,7349,7849,8074,8431,8447,9066,9463,9607,23409,50487,51083,54795,55107,91608,114131,114897,131177,143425	ADCY5,ADORA1,BAD,BLK,CASR,CCKAR,CFTR,CHGA,CNR1,CRH,CRHBP,DRD2,EDN1,EDN3,EPHA5,FGB,FGG,GHSR,GIP,GIPR,FFAR1,FFAR3,HFE,HNF4A,INHA,INHBB,INS,PDX1,KCNJ11,MTNR1B,NOS2,POMC,PPARG,REN,SOX4,SREBF1,SSTR5,STX1A,ABCC8,TFAP2B,UCN,PAX8,FGF23,NR0B2,DOC2B,SYT7,PICK1,CARTPT,SIRT4,PLA2G3,GAL,TRPM4,ANO1,RASL10B,UCN3,C1QTNF1,FAM3D,SYT9
13_Member	GO Biological Processes	GO:1903530	regulation of secretion by cell	-10.8348	-8.49953	103/554	43,107,111,134,148,151,152,322,551,552,572,640,815,846,886,1080,1113,1268,1392,1393,1813,1815,1906,1908,2044,2244,2266,2693,2695,2696,2864,2865,2912,3060,3077,3134,3172,3351,3356,3623,3625,3630,3651,3767,4544,4843,5122,5443,5468,5582,5865,5972,6288,6659,6720,6755,6804,6833,6853,6855,6861,7021,7349,7376,7849,8074,8399,8431,8447,8448,8912,8973,9001,9066,9463,9536,9607,9699,10814,11141,11255,22999,23409,25807,50487,50855,51083,51760,54795,55107,55503,79363,83849,84258,90019,91608,91683,114131,114897,131177,143425,203190,255057	ACHE,ADCY1,ADCY5,ADORA1,ADRA1A,ADRA2B,ADRA2C,APBB1,AVP,AVPR1A,BAD,BLK,CAMK2A,CASR,CCKAR,CFTR,CHGA,CNR1,CRH,CRHBP,DRD2,DRD4,EDN1,EDN3,EPHA5,FGB,FGG,GHSR,GIP,GIPR,FFAR1,FFAR3,GRM2,HCRT,HFE,HLA-F,HNF4A,HTR1B,HTR2A,INHA,INHBB,INS,PDX1,KCNJ11,MTNR1B,NOS2,PCSK1,POMC,PPARG,PRKCG,RAB3B,REN,SAA1,SOX4,SREBF1,SSTR5,STX1A,ABCC8,SYN1,SYP,SYT5,TFAP2B,UCN,NR1H2,PAX8,FGF23,PLA2G10,NR0B2,DOC2B,DOC2A,CACNA1H,CHRNA6,HAP1,SYT7,PICK1,PTGES,CARTPT,RIMS2,CPLX2,IL1RAPL1,HRH3,RIMS1,SIRT4,RHBDD3,PLA2G3,PARD6A,GAL,SYT17,TRPM4,ANO1,TRPV6,CPLANE2,SYT15,SYT3,SYT8,RASL10B,SYT12,UCN3,C1QTNF1,FAM3D,SYT9,LGI3,CBARP
13_Member	GO Biological Processes	GO:0002791	regulation of peptide secretion	-10.1495	-7.85447	47/180	111,134,572,640,846,1080,1113,1268,1392,1393,1813,2044,2244,2266,2693,2695,2696,2864,2865,3077,3172,3625,3630,3651,3767,4544,4843,6659,6720,6755,6804,6833,7021,7349,7849,8431,8447,9066,9463,9607,23409,54795,55107,91608,114131,131177,143425	ADCY5,ADORA1,BAD,BLK,CASR,CFTR,CHGA,CNR1,CRH,CRHBP,DRD2,EPHA5,FGB,FGG,GHSR,GIP,GIPR,FFAR1,FFAR3,HFE,HNF4A,INHBB,INS,PDX1,KCNJ11,MTNR1B,NOS2,SOX4,SREBF1,SSTR5,STX1A,ABCC8,TFAP2B,UCN,PAX8,NR0B2,DOC2B,SYT7,PICK1,CARTPT,SIRT4,TRPM4,ANO1,RASL10B,UCN3,FAM3D,SYT9
13_Member	GO Biological Processes	GO:0090087	regulation of peptide transport	-9.88385	-7.61496	47/183	111,134,572,640,846,1080,1113,1268,1392,1393,1813,2044,2244,2266,2693,2695,2696,2864,2865,3077,3172,3625,3630,3651,3767,4544,4843,6659,6720,6755,6804,6833,7021,7349,7849,8431,8447,9066,9463,9607,23409,54795,55107,91608,114131,131177,143425	ADCY5,ADORA1,BAD,BLK,CASR,CFTR,CHGA,CNR1,CRH,CRHBP,DRD2,EPHA5,FGB,FGG,GHSR,GIP,GIPR,FFAR1,FFAR3,HFE,HNF4A,INHBB,INS,PDX1,KCNJ11,MTNR1B,NOS2,SOX4,SREBF1,SSTR5,STX1A,ABCC8,TFAP2B,UCN,PAX8,NR0B2,DOC2B,SYT7,PICK1,CARTPT,SIRT4,TRPM4,ANO1,RASL10B,UCN3,FAM3D,SYT9
13_Member	GO Biological Processes	GO:0090276	regulation of peptide hormone secretion	-9.87495	-7.61324	46/177	111,572,640,846,1080,1113,1268,1392,1393,1813,2044,2244,2266,2693,2695,2696,2864,2865,3077,3172,3625,3630,3651,3767,4544,4843,6659,6720,6755,6804,6833,7021,7349,7849,8431,8447,9066,9463,9607,23409,54795,55107,91608,114131,131177,143425	ADCY5,BAD,BLK,CASR,CFTR,CHGA,CNR1,CRH,CRHBP,DRD2,EPHA5,FGB,FGG,GHSR,GIP,GIPR,FFAR1,FFAR3,HFE,HNF4A,INHBB,INS,PDX1,KCNJ11,MTNR1B,NOS2,SOX4,SREBF1,SSTR5,STX1A,ABCC8,TFAP2B,UCN,PAX8,NR0B2,DOC2B,SYT7,PICK1,CARTPT,SIRT4,TRPM4,ANO1,RASL10B,UCN3,FAM3D,SYT9
13_Member	GO Biological Processes	GO:0050796	regulation of insulin secretion	-7.16676	-5.15515	36/147	111,572,640,846,1080,1113,1268,1813,2044,2693,2695,2696,2864,3172,3625,3651,3767,4544,4843,6659,6720,6755,6804,6833,7021,8431,8447,9066,9463,9607,23409,54795,55107,114131,131177,143425	ADCY5,BAD,BLK,CASR,CFTR,CHGA,CNR1,DRD2,EPHA5,GHSR,GIP,GIPR,FFAR1,HNF4A,INHBB,PDX1,KCNJ11,MTNR1B,NOS2,SOX4,SREBF1,SSTR5,STX1A,ABCC8,TFAP2B,NR0B2,DOC2B,SYT7,PICK1,CARTPT,SIRT4,TRPM4,ANO1,UCN3,FAM3D,SYT9
13_Member	GO Biological Processes	GO:0046887	positive regulation of hormone secretion	-6.12879	-4.25201	30/122	572,640,846,1080,1392,1813,1906,1908,2244,2266,2695,2696,2864,3077,3623,3625,3630,3651,5468,6659,7349,8431,8447,50487,51083,54795,55107,91608,114131,114897	BAD,BLK,CASR,CFTR,CRH,DRD2,EDN1,EDN3,FGB,FGG,GIP,GIPR,FFAR1,HFE,INHA,INHBB,INS,PDX1,PPARG,SOX4,UCN,NR0B2,DOC2B,PLA2G3,GAL,TRPM4,ANO1,RASL10B,UCN3,C1QTNF1
13_Member	GO Biological Processes	GO:0050708	regulation of protein secretion	-5.72859	-3.89374	48/252	43,111,322,572,640,846,1080,1113,1268,1813,1815,2044,2244,2266,2693,2695,2696,2864,3172,3625,3630,3651,3767,4544,4843,5122,5468,6288,6659,6720,6755,6804,6833,7021,7376,8431,8447,9066,9463,9607,23409,25807,50855,54795,55107,114131,131177,143425	ACHE,ADCY5,APBB1,BAD,BLK,CASR,CFTR,CHGA,CNR1,DRD2,DRD4,EPHA5,FGB,FGG,GHSR,GIP,GIPR,FFAR1,HNF4A,INHBB,INS,PDX1,KCNJ11,MTNR1B,NOS2,PCSK1,PPARG,SAA1,SOX4,SREBF1,SSTR5,STX1A,ABCC8,TFAP2B,NR1H2,NR0B2,DOC2B,SYT7,PICK1,CARTPT,SIRT4,RHBDD3,PARD6A,TRPM4,ANO1,UCN3,FAM3D,SYT9
13_Member	GO Biological Processes	GO:0051047	positive regulation of secretion	-5.43775	-3.64235	54/303	43,134,242,322,551,552,572,640,846,1080,1268,1392,1579,1813,1906,1908,2244,2266,2695,2696,2864,3077,3134,3623,3625,3630,3651,4879,4987,5122,5468,6659,6754,6804,7349,7376,8399,8431,8447,8912,9066,9536,9607,50487,50855,51083,54795,55107,85477,90070,91608,114131,114897,143425	ACHE,ADORA1,ALOX12B,APBB1,AVP,AVPR1A,BAD,BLK,CASR,CFTR,CNR1,CRH,CYP4A11,DRD2,EDN1,EDN3,FGB,FGG,GIP,GIPR,FFAR1,HFE,HLA-F,INHA,INHBB,INS,PDX1,NPPB,OPRL1,PCSK1,PPARG,SOX4,SSTR4,STX1A,UCN,NR1H2,PLA2G10,NR0B2,DOC2B,CACNA1H,SYT7,PTGES,CARTPT,PLA2G3,PARD6A,GAL,TRPM4,ANO1,SCIN,LACRT,RASL10B,UCN3,C1QTNF1,SYT9
13_Member	GO Biological Processes	GO:0002793	positive regulation of peptide secretion	-4.89743	-3.18282	23/93	134,572,640,846,1080,1392,1813,2244,2266,2695,2696,2864,3077,3630,3651,6659,7349,8431,8447,54795,55107,91608,114131	ADORA1,BAD,BLK,CASR,CFTR,CRH,DRD2,FGB,FGG,GIP,GIPR,FFAR1,HFE,INS,PDX1,SOX4,UCN,NR0B2,DOC2B,TRPM4,ANO1,RASL10B,UCN3
13_Member	GO Biological Processes	GO:0090277	positive regulation of peptide hormone secretion	-4.54704	-2.88021	22/91	572,640,846,1080,1392,1813,2244,2266,2695,2696,2864,3077,3630,3651,6659,7349,8431,8447,54795,55107,91608,114131	BAD,BLK,CASR,CFTR,CRH,DRD2,FGB,FGG,GIP,GIPR,FFAR1,HFE,INS,PDX1,SOX4,UCN,NR0B2,DOC2B,TRPM4,ANO1,RASL10B,UCN3
13_Member	GO Biological Processes	GO:1903532	positive regulation of secretion by cell	-3.99906	-2.43742	46/276	43,322,551,552,572,640,846,1080,1268,1392,1813,1906,1908,2244,2266,2695,2696,2864,3077,3134,3623,3625,3630,3651,5122,5468,6659,6804,7349,7376,8399,8431,8447,8912,9066,9536,9607,50487,50855,51083,54795,55107,91608,114131,114897,143425	ACHE,APBB1,AVP,AVPR1A,BAD,BLK,CASR,CFTR,CNR1,CRH,DRD2,EDN1,EDN3,FGB,FGG,GIP,GIPR,FFAR1,HFE,HLA-F,INHA,INHBB,INS,PDX1,PCSK1,PPARG,SOX4,STX1A,UCN,NR1H2,PLA2G10,NR0B2,DOC2B,CACNA1H,SYT7,PTGES,CARTPT,PLA2G3,PARD6A,GAL,TRPM4,ANO1,RASL10B,UCN3,C1QTNF1,SYT9
13_Member	GO Biological Processes	GO:0050714	positive regulation of protein secretion	-2.72878	-1.4276	23/128	43,322,572,640,846,1080,2244,2266,2695,2696,2864,3630,3651,5122,5468,6659,7376,8431,8447,50855,54795,55107,114131	ACHE,APBB1,BAD,BLK,CASR,CFTR,FGB,FGG,GIP,GIPR,FFAR1,INS,PDX1,PCSK1,PPARG,SOX4,NR1H2,NR0B2,DOC2B,PARD6A,TRPM4,ANO1,UCN3
13_Member	GO Biological Processes	GO:0032024	positive regulation of insulin secretion	-2.46648	-1.232	14/67	572,640,846,1080,2695,2696,2864,3651,6659,8431,8447,54795,55107,114131	BAD,BLK,CASR,CFTR,GIP,GIPR,FFAR1,PDX1,SOX4,NR0B2,DOC2B,TRPM4,ANO1,UCN3
14_Summary	GO Biological Processes	GO:0030001	metal ion transport	-17.2573	-14.4144	128/615	148,480,487,495,496,525,610,774,775,778,779,781,782,786,815,846,1139,1188,1813,1906,1909,2621,2701,2812,2815,2829,2902,2903,3077,3249,3263,3273,3356,3736,3743,3744,3747,3749,3760,3764,3766,3767,3780,3782,3785,4308,4878,5349,5446,5818,6262,6327,6329,6338,6340,6363,6523,6530,6531,6536,6538,6540,6547,6553,6554,6559,6560,6588,6833,7018,7223,7881,8912,9033,9058,9132,9152,10021,10268,10368,10991,23415,23416,27092,27133,29850,50801,51305,53828,54207,54716,54795,55117,55503,55515,56302,56659,56660,56923,57030,57158,57348,57685,57835,59284,59285,64078,64849,65266,81033,83795,83959,89822,93107,114780,115584,116444,117532,125206,142680,160728,162514,168507,283375,284111,286133,348932,388662,1145,1258,1346,5024,6005,6542,6564,6582,7350,9127,9177,22953,55107,63895,79400,79751,80704,113655,119395,222962,254228,1080,1180,1186,1468,50636,2670,2911,6511,10999,225689	ADRA1A,ATP1A4,ATP2A1,ATP4A,ATP4B,ATP6V1B1,HCN2,CACNA1B,CACNA1C,CACNA1F,CACNA1S,CACNA2D1,CACNB1,CACNG1,CAMK2A,CASR,CHRNA7,CLCNKB,DRD2,EDN1,EDNRA,GAS6,GJA4,GP1BB,GP9,XCR1,GRIN1,GRIN2A,HFE,HPN,HPX,HRG,HTR2A,KCNA1,KCNA7,KCNA10,KCNC2,KCNC4,KCNJ3,KCNJ8,KCNJ10,KCNJ11,KCNN1,KCNN3,KCNQ2,TRPM1,NPPA,FXYD3,PON3,NECTIN1,RYR2,SCN2B,SCN4A,SCNN1B,SCNN1G,CCL19,SLC5A1,SLC6A2,SLC6A3,SLC6A9,SLC6A11,SLC6A13,SLC8A3,SLC9A5,SLC10A1,SLC12A3,SLC12A4,SLN,ABCC8,TF,TRPC4,KCNAB1,CACNA1H,PKD2L1,SLC13A2,KCNQ4,SLC6A5,HCN4,RAMP3,CACNG3,SLC38A3,KCNH4,KCNH3,CACNG4,KCNH5,TRPM5,KCNK4,KCNK9,FXYD4,KCNK10,SLC6A20,TRPM4,SLC6A15,TRPV6,ASIC4,TRPV5,KCNK13,KCNK12,NMUR2,SLC17A7,JPH2,TTYH1,CACHD1,SLC4A5,CACNG7,CACNG6,SLC28A3,SLC13A3,WNK4,KCNH6,KCNK16,SLC4A11,KCNK17,KCNG4,PKD1L2,SLC5A11,GRIN3B,TMC2,SLC5A10,SLC34A3,SLC5A8,TRPV3,PKD1L1,SLC39A5,SLC13A5,SCARA5,SLC6A18,SLC6A17,CHRNE,CNGB1,COX7A1,P2RX3,RHAG,SLC7A2,SLC15A1,SLC22A2,UCP1,P2RX6,HTR3B,P2RX2,ANO1,PIEZO2,NOX5,SLC25A22,SLC19A3,MFSD3,CALHM3,SLC29A4,CALHM5,CFTR,CLCN1,CLCN7,SLC25A10,ANO7,GFAP,GRM1,SLC1A6,SLC27A4,MAPK15
14_Member	GO Biological Processes	GO:0030001	metal ion transport	-17.2573	-14.4144	128/615	148,480,487,495,496,525,610,774,775,778,779,781,782,786,815,846,1139,1188,1813,1906,1909,2621,2701,2812,2815,2829,2902,2903,3077,3249,3263,3273,3356,3736,3743,3744,3747,3749,3760,3764,3766,3767,3780,3782,3785,4308,4878,5349,5446,5818,6262,6327,6329,6338,6340,6363,6523,6530,6531,6536,6538,6540,6547,6553,6554,6559,6560,6588,6833,7018,7223,7881,8912,9033,9058,9132,9152,10021,10268,10368,10991,23415,23416,27092,27133,29850,50801,51305,53828,54207,54716,54795,55117,55503,55515,56302,56659,56660,56923,57030,57158,57348,57685,57835,59284,59285,64078,64849,65266,81033,83795,83959,89822,93107,114780,115584,116444,117532,125206,142680,160728,162514,168507,283375,284111,286133,348932,388662	ADRA1A,ATP1A4,ATP2A1,ATP4A,ATP4B,ATP6V1B1,HCN2,CACNA1B,CACNA1C,CACNA1F,CACNA1S,CACNA2D1,CACNB1,CACNG1,CAMK2A,CASR,CHRNA7,CLCNKB,DRD2,EDN1,EDNRA,GAS6,GJA4,GP1BB,GP9,XCR1,GRIN1,GRIN2A,HFE,HPN,HPX,HRG,HTR2A,KCNA1,KCNA7,KCNA10,KCNC2,KCNC4,KCNJ3,KCNJ8,KCNJ10,KCNJ11,KCNN1,KCNN3,KCNQ2,TRPM1,NPPA,FXYD3,PON3,NECTIN1,RYR2,SCN2B,SCN4A,SCNN1B,SCNN1G,CCL19,SLC5A1,SLC6A2,SLC6A3,SLC6A9,SLC6A11,SLC6A13,SLC8A3,SLC9A5,SLC10A1,SLC12A3,SLC12A4,SLN,ABCC8,TF,TRPC4,KCNAB1,CACNA1H,PKD2L1,SLC13A2,KCNQ4,SLC6A5,HCN4,RAMP3,CACNG3,SLC38A3,KCNH4,KCNH3,CACNG4,KCNH5,TRPM5,KCNK4,KCNK9,FXYD4,KCNK10,SLC6A20,TRPM4,SLC6A15,TRPV6,ASIC4,TRPV5,KCNK13,KCNK12,NMUR2,SLC17A7,JPH2,TTYH1,CACHD1,SLC4A5,CACNG7,CACNG6,SLC28A3,SLC13A3,WNK4,KCNH6,KCNK16,SLC4A11,KCNK17,KCNG4,PKD1L2,SLC5A11,GRIN3B,TMC2,SLC5A10,SLC34A3,SLC5A8,TRPV3,PKD1L1,SLC39A5,SLC13A5,SCARA5,SLC6A18,SLC6A17
14_Member	GO Biological Processes	GO:0098655	cation transmembrane transport	-15.9334	-13.1981	129/645	148,480,487,495,496,525,610,774,775,778,779,781,782,786,1139,1145,1258,1346,1813,1906,1909,2621,2812,2815,2829,2902,2903,3077,3249,3356,3736,3743,3744,3747,3749,3760,3764,3766,3767,3780,3782,3785,4308,4878,5024,6005,6262,6327,6329,6338,6340,6363,6523,6530,6531,6536,6538,6540,6542,6547,6553,6559,6560,6564,6582,6833,7223,7350,7881,8912,9033,9127,9132,9152,9177,10021,10368,10991,22953,23415,23416,27092,27133,29850,50801,51305,53828,54207,54716,54795,55107,55117,55503,55515,56302,56659,56660,57030,57158,57348,57685,57835,59284,59285,63895,64078,79400,79751,80704,81033,83795,83959,89822,93107,113655,114780,116444,117532,119395,125206,142680,162514,168507,222962,254228,283375,286133,348932,388662	ADRA1A,ATP1A4,ATP2A1,ATP4A,ATP4B,ATP6V1B1,HCN2,CACNA1B,CACNA1C,CACNA1F,CACNA1S,CACNA2D1,CACNB1,CACNG1,CHRNA7,CHRNE,CNGB1,COX7A1,DRD2,EDN1,EDNRA,GAS6,GP1BB,GP9,XCR1,GRIN1,GRIN2A,HFE,HPN,HTR2A,KCNA1,KCNA7,KCNA10,KCNC2,KCNC4,KCNJ3,KCNJ8,KCNJ10,KCNJ11,KCNN1,KCNN3,KCNQ2,TRPM1,NPPA,P2RX3,RHAG,RYR2,SCN2B,SCN4A,SCNN1B,SCNN1G,CCL19,SLC5A1,SLC6A2,SLC6A3,SLC6A9,SLC6A11,SLC6A13,SLC7A2,SLC8A3,SLC9A5,SLC12A3,SLC12A4,SLC15A1,SLC22A2,ABCC8,TRPC4,UCP1,KCNAB1,CACNA1H,PKD2L1,P2RX6,KCNQ4,SLC6A5,HTR3B,HCN4,CACNG3,SLC38A3,P2RX2,KCNH4,KCNH3,CACNG4,KCNH5,TRPM5,KCNK4,KCNK9,FXYD4,KCNK10,SLC6A20,TRPM4,ANO1,SLC6A15,TRPV6,ASIC4,TRPV5,KCNK13,KCNK12,SLC17A7,JPH2,TTYH1,CACHD1,SLC4A5,CACNG7,CACNG6,PIEZO2,SLC28A3,NOX5,SLC25A22,SLC19A3,KCNH6,KCNK16,SLC4A11,KCNK17,KCNG4,MFSD3,PKD1L2,GRIN3B,TMC2,CALHM3,SLC5A10,SLC34A3,TRPV3,PKD1L1,SLC29A4,CALHM5,SLC39A5,SCARA5,SLC6A18,SLC6A17
14_Member	GO Biological Processes	GO:0098662	inorganic cation transmembrane transport	-14.5535	-11.9458	116/577	148,480,487,495,496,525,610,774,775,778,779,781,782,786,1139,1346,1813,1906,1909,2621,2812,2815,2829,2902,2903,3077,3249,3356,3736,3743,3744,3747,3749,3760,3764,3766,3767,3780,3782,3785,4308,4878,5024,6005,6262,6327,6329,6338,6340,6363,6523,6530,6531,6536,6538,6540,6547,6553,6559,6560,6564,6833,7223,7350,7881,8912,9033,9132,9152,9177,10021,10368,23415,23416,27092,27133,29850,50801,51305,53828,54207,54716,54795,55117,55503,55515,56302,56659,56660,57030,57158,57348,57685,57835,59284,59285,64078,79400,79751,81033,83795,83959,89822,93107,113655,114780,116444,117532,125206,142680,162514,168507,283375,286133,348932,388662	ADRA1A,ATP1A4,ATP2A1,ATP4A,ATP4B,ATP6V1B1,HCN2,CACNA1B,CACNA1C,CACNA1F,CACNA1S,CACNA2D1,CACNB1,CACNG1,CHRNA7,COX7A1,DRD2,EDN1,EDNRA,GAS6,GP1BB,GP9,XCR1,GRIN1,GRIN2A,HFE,HPN,HTR2A,KCNA1,KCNA7,KCNA10,KCNC2,KCNC4,KCNJ3,KCNJ8,KCNJ10,KCNJ11,KCNN1,KCNN3,KCNQ2,TRPM1,NPPA,P2RX3,RHAG,RYR2,SCN2B,SCN4A,SCNN1B,SCNN1G,CCL19,SLC5A1,SLC6A2,SLC6A3,SLC6A9,SLC6A11,SLC6A13,SLC8A3,SLC9A5,SLC12A3,SLC12A4,SLC15A1,ABCC8,TRPC4,UCP1,KCNAB1,CACNA1H,PKD2L1,KCNQ4,SLC6A5,HTR3B,HCN4,CACNG3,KCNH4,KCNH3,CACNG4,KCNH5,TRPM5,KCNK4,KCNK9,FXYD4,KCNK10,SLC6A20,TRPM4,SLC6A15,TRPV6,ASIC4,TRPV5,KCNK13,KCNK12,SLC17A7,JPH2,TTYH1,CACHD1,SLC4A5,CACNG7,CACNG6,SLC28A3,NOX5,SLC25A22,KCNH6,KCNK16,SLC4A11,KCNK17,KCNG4,MFSD3,PKD1L2,GRIN3B,TMC2,SLC5A10,SLC34A3,TRPV3,PKD1L1,SLC39A5,SCARA5,SLC6A18,SLC6A17
14_Member	GO Biological Processes	GO:0098660	inorganic ion transmembrane transport	-13.6806	-11.1431	123/644	148,480,487,495,496,525,610,774,775,778,779,781,782,786,846,1080,1139,1180,1186,1346,1468,1813,1906,1909,2621,2812,2815,2829,2902,2903,3077,3249,3356,3736,3743,3744,3747,3749,3760,3764,3766,3767,3780,3782,3785,4308,4878,5024,6005,6262,6327,6329,6338,6340,6363,6523,6530,6531,6536,6538,6540,6547,6553,6559,6560,6564,6833,7223,7350,7881,8912,9033,9132,9152,9177,10021,10368,23415,23416,27092,27133,29850,50636,50801,51305,53828,54207,54716,54795,55107,55117,55503,55515,56302,56659,56660,57030,57158,57348,57685,57835,59284,59285,64078,79400,79751,81033,83795,83959,89822,93107,113655,114780,116444,117532,125206,142680,162514,168507,283375,286133,348932,388662	ADRA1A,ATP1A4,ATP2A1,ATP4A,ATP4B,ATP6V1B1,HCN2,CACNA1B,CACNA1C,CACNA1F,CACNA1S,CACNA2D1,CACNB1,CACNG1,CASR,CFTR,CHRNA7,CLCN1,CLCN7,COX7A1,SLC25A10,DRD2,EDN1,EDNRA,GAS6,GP1BB,GP9,XCR1,GRIN1,GRIN2A,HFE,HPN,HTR2A,KCNA1,KCNA7,KCNA10,KCNC2,KCNC4,KCNJ3,KCNJ8,KCNJ10,KCNJ11,KCNN1,KCNN3,KCNQ2,TRPM1,NPPA,P2RX3,RHAG,RYR2,SCN2B,SCN4A,SCNN1B,SCNN1G,CCL19,SLC5A1,SLC6A2,SLC6A3,SLC6A9,SLC6A11,SLC6A13,SLC8A3,SLC9A5,SLC12A3,SLC12A4,SLC15A1,ABCC8,TRPC4,UCP1,KCNAB1,CACNA1H,PKD2L1,KCNQ4,SLC6A5,HTR3B,HCN4,CACNG3,KCNH4,KCNH3,CACNG4,KCNH5,TRPM5,ANO7,KCNK4,KCNK9,FXYD4,KCNK10,SLC6A20,TRPM4,ANO1,SLC6A15,TRPV6,ASIC4,TRPV5,KCNK13,KCNK12,SLC17A7,JPH2,TTYH1,CACHD1,SLC4A5,CACNG7,CACNG6,SLC28A3,NOX5,SLC25A22,KCNH6,KCNK16,SLC4A11,KCNK17,KCNG4,MFSD3,PKD1L2,GRIN3B,TMC2,SLC5A10,SLC34A3,TRPV3,PKD1L1,SLC39A5,SCARA5,SLC6A18,SLC6A17
14_Member	GO Biological Processes	GO:0006814	sodium ion transport	-11.2622	-8.88217	49/180	480,495,496,525,610,1188,1906,1909,4878,5349,5446,6327,6329,6338,6340,6523,6530,6531,6536,6538,6540,6547,6553,6554,6559,8912,9033,9058,9152,10021,10991,29850,54716,54795,55117,55515,57030,57835,64078,64849,65266,83959,115584,125206,142680,160728,284111,348932,388662	ATP1A4,ATP4A,ATP4B,ATP6V1B1,HCN2,CLCNKB,EDN1,EDNRA,NPPA,FXYD3,PON3,SCN2B,SCN4A,SCNN1B,SCNN1G,SLC5A1,SLC6A2,SLC6A3,SLC6A9,SLC6A11,SLC6A13,SLC8A3,SLC9A5,SLC10A1,SLC12A3,CACNA1H,PKD2L1,SLC13A2,SLC6A5,HCN4,SLC38A3,TRPM5,SLC6A20,TRPM4,SLC6A15,ASIC4,SLC17A7,SLC4A5,SLC28A3,SLC13A3,WNK4,SLC4A11,SLC5A11,SLC5A10,SLC34A3,SLC5A8,SLC13A5,SLC6A18,SLC6A17
14_Member	GO Biological Processes	GO:0035725	sodium ion transmembrane transport	-8.91432	-6.7306	35/122	480,495,496,610,4878,6327,6329,6338,6340,6523,6530,6531,6536,6538,6540,6547,6553,6559,8912,9033,9152,10021,29850,54716,54795,55117,55515,57030,57835,64078,83959,125206,142680,348932,388662	ATP1A4,ATP4A,ATP4B,HCN2,NPPA,SCN2B,SCN4A,SCNN1B,SCNN1G,SLC5A1,SLC6A2,SLC6A3,SLC6A9,SLC6A11,SLC6A13,SLC8A3,SLC9A5,SLC12A3,CACNA1H,PKD2L1,SLC6A5,HCN4,TRPM5,SLC6A20,TRPM4,SLC6A15,ASIC4,SLC17A7,SLC4A5,SLC28A3,SLC4A11,SLC5A10,SLC34A3,SLC6A18,SLC6A17
14_Member	GO Biological Processes	GO:0098657	import into cell	-8.44355	-6.2886	45/188	480,495,496,610,774,775,778,779,781,2670,2911,3077,3760,3764,3766,3767,6338,6340,6511,6523,6530,6531,6536,6538,6540,6542,6547,6553,6559,6560,6564,6582,6833,9152,10021,10999,51305,54716,54795,55503,56302,162514,222962,225689,283375	ATP1A4,ATP4A,ATP4B,HCN2,CACNA1B,CACNA1C,CACNA1F,CACNA1S,CACNA2D1,GFAP,GRM1,HFE,KCNJ3,KCNJ8,KCNJ10,KCNJ11,SCNN1B,SCNN1G,SLC1A6,SLC5A1,SLC6A2,SLC6A3,SLC6A9,SLC6A11,SLC6A13,SLC7A2,SLC8A3,SLC9A5,SLC12A3,SLC12A4,SLC15A1,SLC22A2,ABCC8,SLC6A5,HCN4,SLC27A4,KCNK9,SLC6A20,TRPM4,TRPV6,TRPV5,TRPV3,SLC29A4,MAPK15,SLC39A5
14_Member	GO Biological Processes	GO:0098739	import across plasma membrane	-8.31247	-6.16852	39/152	480,495,496,610,774,775,778,779,781,2670,2911,3077,3760,3764,3766,3767,6338,6340,6511,6523,6536,6540,6542,6547,6553,6559,6560,6564,6582,6833,9152,10021,51305,54716,54795,55503,56302,162514,283375	ATP1A4,ATP4A,ATP4B,HCN2,CACNA1B,CACNA1C,CACNA1F,CACNA1S,CACNA2D1,GFAP,GRM1,HFE,KCNJ3,KCNJ8,KCNJ10,KCNJ11,SCNN1B,SCNN1G,SLC1A6,SLC5A1,SLC6A9,SLC6A13,SLC7A2,SLC8A3,SLC9A5,SLC12A3,SLC12A4,SLC15A1,SLC22A2,ABCC8,SLC6A5,HCN4,KCNK9,SLC6A20,TRPM4,TRPV6,TRPV5,TRPV3,SLC39A5
14_Member	GO Biological Processes	GO:0098659	inorganic cation import across plasma membrane	-7.84022	-5.75222	29/98	480,495,496,610,774,775,778,779,781,3077,3760,3764,3766,3767,6338,6340,6523,6547,6553,6559,6560,6833,10021,51305,54795,55503,56302,162514,283375	ATP1A4,ATP4A,ATP4B,HCN2,CACNA1B,CACNA1C,CACNA1F,CACNA1S,CACNA2D1,HFE,KCNJ3,KCNJ8,KCNJ10,KCNJ11,SCNN1B,SCNN1G,SLC5A1,SLC8A3,SLC9A5,SLC12A3,SLC12A4,ABCC8,HCN4,KCNK9,TRPM4,TRPV6,TRPV5,TRPV3,SLC39A5
14_Member	GO Biological Processes	GO:0099587	inorganic ion import across plasma membrane	-7.84022	-5.75222	29/98	480,495,496,610,774,775,778,779,781,3077,3760,3764,3766,3767,6338,6340,6523,6547,6553,6559,6560,6833,10021,51305,54795,55503,56302,162514,283375	ATP1A4,ATP4A,ATP4B,HCN2,CACNA1B,CACNA1C,CACNA1F,CACNA1S,CACNA2D1,HFE,KCNJ3,KCNJ8,KCNJ10,KCNJ11,SCNN1B,SCNN1G,SLC5A1,SLC8A3,SLC9A5,SLC12A3,SLC12A4,ABCC8,HCN4,KCNK9,TRPM4,TRPV6,TRPV5,TRPV3,SLC39A5
14_Member	GO Biological Processes	GO:1990573	potassium ion import across plasma membrane	-3.74172	-2.21385	13/45	480,495,496,610,3760,3764,3766,3767,6559,6560,6833,10021,51305	ATP1A4,ATP4A,ATP4B,HCN2,KCNJ3,KCNJ8,KCNJ10,KCNJ11,SLC12A3,SLC12A4,ABCC8,HCN4,KCNK9
15_Summary	GO Biological Processes	GO:0045165	cell fate commitment	-17.0958	-14.2663	70/244	429,474,652,1482,1745,1746,1906,1909,2066,2139,2290,2303,2596,2626,2636,2736,3226,3236,3549,3714,3791,4617,4654,4656,4854,4855,4916,5076,5080,5307,5396,5454,5460,5468,5629,6495,6608,6657,6662,6862,6909,6911,6913,6926,7473,7475,7477,7478,7481,7490,8643,8829,10297,10630,10660,10736,28514,30012,51684,54567,55897,56603,57453,80326,89870,121643,161882,170825,219409,388585	ASCL1,ATOH1,BMP4,NKX2-5,DLX1,DLX2,EDN1,EDNRA,ERBB4,EYA2,FOXG1,FOXC2,GAP43,GATA4,GBX1,GLI2,HOXC10,HOXD10,IHH,JAG2,KDR,MYF5,MYOD1,MYOG,NOTCH3,NOTCH4,NTRK3,PAX2,PAX6,PITX1,PRRX1,POU3F2,POU5F1,PPARG,PROX1,SIX1,SMO,SOX2,SOX9,TBXT,TBX2,TBX6,TBX15,TBX3,WNT3,WNT6,WNT7B,WNT8A,WNT11,WT1,PTCH2,NRP1,APC2,PDPN,LBX1,SIX2,DLL1,TLX3,SUFU,DLL4,MESP1,CYP26B1,DSCAML1,WNT10A,TRIM15,FOXN4,ZFPM1,GSX2,GSX1,HES5
15_Member	GO Biological Processes	GO:0045165	cell fate commitment	-17.0958	-14.2663	70/244	429,474,652,1482,1745,1746,1906,1909,2066,2139,2290,2303,2596,2626,2636,2736,3226,3236,3549,3714,3791,4617,4654,4656,4854,4855,4916,5076,5080,5307,5396,5454,5460,5468,5629,6495,6608,6657,6662,6862,6909,6911,6913,6926,7473,7475,7477,7478,7481,7490,8643,8829,10297,10630,10660,10736,28514,30012,51684,54567,55897,56603,57453,80326,89870,121643,161882,170825,219409,388585	ASCL1,ATOH1,BMP4,NKX2-5,DLX1,DLX2,EDN1,EDNRA,ERBB4,EYA2,FOXG1,FOXC2,GAP43,GATA4,GBX1,GLI2,HOXC10,HOXD10,IHH,JAG2,KDR,MYF5,MYOD1,MYOG,NOTCH3,NOTCH4,NTRK3,PAX2,PAX6,PITX1,PRRX1,POU3F2,POU5F1,PPARG,PROX1,SIX1,SMO,SOX2,SOX9,TBXT,TBX2,TBX6,TBX15,TBX3,WNT3,WNT6,WNT7B,WNT8A,WNT11,WT1,PTCH2,NRP1,APC2,PDPN,LBX1,SIX2,DLL1,TLX3,SUFU,DLL4,MESP1,CYP26B1,DSCAML1,WNT10A,TRIM15,FOXN4,ZFPM1,GSX2,GSX1,HES5
15_Member	GO Biological Processes	GO:0048663	neuron fate commitment	-10.871	-8.5315	26/62	429,474,652,1745,1746,2290,2636,2736,3226,3236,3549,3714,4854,4916,5080,5396,5454,6495,10660,28514,30012,51684,54567,121643,170825,219409	ASCL1,ATOH1,BMP4,DLX1,DLX2,FOXG1,GBX1,GLI2,HOXC10,HOXD10,IHH,JAG2,NOTCH3,NTRK3,PAX6,PRRX1,POU3F2,SIX1,LBX1,DLL1,TLX3,SUFU,DLL4,FOXN4,GSX2,GSX1
15_Member	GO Biological Processes	GO:0001708	cell fate specification	-9.59365	-7.35952	29/84	429,474,2139,2736,3226,3236,3549,4916,5076,5080,5454,5460,6495,6608,6657,6662,6862,6909,6911,6913,6926,8643,8829,10297,10736,28514,30012,51684,170825	ASCL1,ATOH1,EYA2,GLI2,HOXC10,HOXD10,IHH,NTRK3,PAX2,PAX6,POU3F2,POU5F1,SIX1,SMO,SOX2,SOX9,TBXT,TBX2,TBX6,TBX15,TBX3,PTCH2,NRP1,APC2,SIX2,DLL1,TLX3,SUFU,GSX2
15_Member	GO Biological Processes	GO:0048665	neuron fate specification	-5.27219	-3.50504	12/29	429,474,2736,3226,3236,4916,5454,6495,28514,30012,51684,170825	ASCL1,ATOH1,GLI2,HOXC10,HOXD10,NTRK3,POU3F2,SIX1,DLL1,TLX3,SUFU,GSX2
16_Summary	GO Biological Processes	GO:0042330	taxis	-17.0775	-14.261	112/508	335,474,652,796,1002,1113,1272,1400,1525,1672,1673,1749,1826,1839,1906,1908,1909,1942,1943,1944,2042,2044,2046,2115,2128,2290,2596,2621,2636,2736,2826,2829,2833,3164,3273,3491,3730,3800,3897,3929,3975,4015,4192,4233,4756,4781,4854,4917,5080,5155,5159,5339,5361,5364,5459,5649,5818,5919,6010,6288,6346,6357,6358,6359,6361,6362,6363,6367,6376,6405,6608,6900,7473,7857,7869,8399,8482,8829,9037,9048,9353,9369,9423,9547,9638,10344,10500,10501,10570,10803,11313,27237,54538,54795,55894,56413,56896,56956,57449,57453,57715,64855,80270,90249,115557,128434,140596,154796,284656,414325,494470,503618,107,322,333,575,886,1139,1813,1996,3549,4855,4884,5076,5629,6714,6768,7301,8322,8516,8929,10319,10642,10979,22798,22854,23218,23242,23542,25830,50944,55698,57010,57111,79778,79955,79983,80739,84168,84446,92211,161882,168002,222662,58,1466,1482,2016,2318,3880,4099,4803,5819,7140,7477,8048,8557,11076,11155,11202,23026,23363,23769,25802,27302,29993,50487,51804,153090,222950,1005,1006,1956,7380,10630,29842,64405,151354,640,815,1268,1600,2011,2670,5662,5792,5881,7287,7349,8811,9721,26227,55118,56963,57662,59335,81551,114787,124590,146760,201191,266977,388585,7223,9901,29984,50855,57144,57522,84552	APOA1,ATOH1,BMP4,CALCA,CDH4,CHGA,CNTN1,CRMP1,CXADR,DEFB1,DEFB4A,DLX5,DSCAM,HBEGF,EDN1,EDN3,EDNRA,EFNA1,EFNA2,EFNA3,EPHA3,EPHA5,EPHA8,ETV1,EVX1,FOXG1,GAP43,GAS6,GBX1,GLI2,CCR10,XCR1,CXCR3,NR4A1,HRG,CCN1,ANOS1,KIF5C,L1CAM,LBP,LHX1,LOX,MDK,MET,NEO1,NFIB,NOTCH3,NTN3,PAX6,PDGFB,PDGFRB,PLEC,PLXNA1,PLXNB1,POU4F3,RELN,NECTIN1,RARRES2,RHO,SAA1,CCL1,CCL13,CCL14,CCL15,CCL17,CCL18,CCL19,CCL22,CX3CL1,SEMA3F,SMO,CNTN2,WNT3,SCG2,SEMA3B,PLA2G10,SEMA7A,NRP1,SEMA5A,ARTN,SLIT2,NRXN3,NTN1,CXCL14,FEZ1,CCL26,SEMA6C,SEMA6B,DPYSL4,CCR9,LYPLA2,ARHGEF16,ROBO4,TRPM4,DEFB103B,LTB4R2,DPYSL5,LHX9,PLEKHG5,DSCAML1,SEMA4G,NIBAN2,HSD3B7,UNC5A,ARHGEF25,VSTM2L,DEFB104A,AMOT,EPHA10,DEFB103A,RNF165,DEFB104B,ADCY1,APBB1,APLP1,ADGRB1,CCKAR,CHRNA7,DRD2,ELAVL4,IHH,NOTCH4,NPTX1,PAX2,PROX1,SRC,ST14,TYRO3,FZD4,ITGA8,PHOX2B,LAMC3,IGF2BP1,FERMT2,LAMB4,NTNG1,NBEAL2,COBL,MAPK8IP2,SULT4A1,SHANK1,RADIL,CABP4,RAB25,MICALL2,PDZD7,POF1B,MPIG6B,ANTXR1,BRSK1,CDHR1,ZFPM1,DACT2,LHFPL5,ACTA1,CSRP2,NKX2-5,EMX1,FLNC,KRT19,MAG,NGF,NECTIN2,TNNT3,WNT7B,CSRP3,TCAP,TPPP,LDB3,KLK8,MYO16,OBSL1,FLRT1,LMOD1,BMP10,PACSIN1,PLA2G3,SIX4,DAB2IP,NYAP1,CDH7,CDH8,EGFR,UPK3A,PDPN,TFCP2L1,CDH22,LRATD1,BLK,CAMK2A,CNR1,DAB1,MARK2,GFAP,PSD,PTPRF,RAC3,TULP1,UCN,GALR2,GPRIN2,PHGDH,CRTAC1,RGMA,CAMSAP3,PRDM12,STMN4,GPRIN1,USH1G,RTN4RL1,SAMD14,ADGRF1,HES5,TRPC4,SRGAP3,RHOD,PARD6A,PAK5,SRGAP1,PARD6G
16_Member	GO Biological Processes	GO:0042330	taxis	-17.0775	-14.261	112/508	335,474,652,796,1002,1113,1272,1400,1525,1672,1673,1749,1826,1839,1906,1908,1909,1942,1943,1944,2042,2044,2046,2115,2128,2290,2596,2621,2636,2736,2826,2829,2833,3164,3273,3491,3730,3800,3897,3929,3975,4015,4192,4233,4756,4781,4854,4917,5080,5155,5159,5339,5361,5364,5459,5649,5818,5919,6010,6288,6346,6357,6358,6359,6361,6362,6363,6367,6376,6405,6608,6900,7473,7857,7869,8399,8482,8829,9037,9048,9353,9369,9423,9547,9638,10344,10500,10501,10570,10803,11313,27237,54538,54795,55894,56413,56896,56956,57449,57453,57715,64855,80270,90249,115557,128434,140596,154796,284656,414325,494470,503618	APOA1,ATOH1,BMP4,CALCA,CDH4,CHGA,CNTN1,CRMP1,CXADR,DEFB1,DEFB4A,DLX5,DSCAM,HBEGF,EDN1,EDN3,EDNRA,EFNA1,EFNA2,EFNA3,EPHA3,EPHA5,EPHA8,ETV1,EVX1,FOXG1,GAP43,GAS6,GBX1,GLI2,CCR10,XCR1,CXCR3,NR4A1,HRG,CCN1,ANOS1,KIF5C,L1CAM,LBP,LHX1,LOX,MDK,MET,NEO1,NFIB,NOTCH3,NTN3,PAX6,PDGFB,PDGFRB,PLEC,PLXNA1,PLXNB1,POU4F3,RELN,NECTIN1,RARRES2,RHO,SAA1,CCL1,CCL13,CCL14,CCL15,CCL17,CCL18,CCL19,CCL22,CX3CL1,SEMA3F,SMO,CNTN2,WNT3,SCG2,SEMA3B,PLA2G10,SEMA7A,NRP1,SEMA5A,ARTN,SLIT2,NRXN3,NTN1,CXCL14,FEZ1,CCL26,SEMA6C,SEMA6B,DPYSL4,CCR9,LYPLA2,ARHGEF16,ROBO4,TRPM4,DEFB103B,LTB4R2,DPYSL5,LHX9,PLEKHG5,DSCAML1,SEMA4G,NIBAN2,HSD3B7,UNC5A,ARHGEF25,VSTM2L,DEFB104A,AMOT,EPHA10,DEFB103A,RNF165,DEFB104B
16_Member	GO Biological Processes	GO:0006935	chemotaxis	-16.762	-13.958	111/506	335,474,652,796,1002,1113,1272,1400,1525,1672,1673,1749,1826,1839,1906,1908,1909,1942,1943,1944,2042,2044,2046,2115,2128,2290,2596,2621,2636,2736,2826,2829,2833,3164,3273,3491,3730,3800,3897,3929,3975,4015,4192,4233,4756,4781,4854,4917,5080,5155,5159,5339,5361,5364,5459,5649,5818,5919,6288,6346,6357,6358,6359,6361,6362,6363,6367,6376,6405,6608,6900,7473,7857,7869,8399,8482,8829,9037,9048,9353,9369,9423,9547,9638,10344,10500,10501,10570,10803,11313,27237,54538,54795,55894,56413,56896,56956,57449,57453,57715,64855,80270,90249,115557,128434,140596,154796,284656,414325,494470,503618	APOA1,ATOH1,BMP4,CALCA,CDH4,CHGA,CNTN1,CRMP1,CXADR,DEFB1,DEFB4A,DLX5,DSCAM,HBEGF,EDN1,EDN3,EDNRA,EFNA1,EFNA2,EFNA3,EPHA3,EPHA5,EPHA8,ETV1,EVX1,FOXG1,GAP43,GAS6,GBX1,GLI2,CCR10,XCR1,CXCR3,NR4A1,HRG,CCN1,ANOS1,KIF5C,L1CAM,LBP,LHX1,LOX,MDK,MET,NEO1,NFIB,NOTCH3,NTN3,PAX6,PDGFB,PDGFRB,PLEC,PLXNA1,PLXNB1,POU4F3,RELN,NECTIN1,RARRES2,SAA1,CCL1,CCL13,CCL14,CCL15,CCL17,CCL18,CCL19,CCL22,CX3CL1,SEMA3F,SMO,CNTN2,WNT3,SCG2,SEMA3B,PLA2G10,SEMA7A,NRP1,SEMA5A,ARTN,SLIT2,NRXN3,NTN1,CXCL14,FEZ1,CCL26,SEMA6C,SEMA6B,DPYSL4,CCR9,LYPLA2,ARHGEF16,ROBO4,TRPM4,DEFB103B,LTB4R2,DPYSL5,LHX9,PLEKHG5,DSCAML1,SEMA4G,NIBAN2,HSD3B7,UNC5A,ARHGEF25,VSTM2L,DEFB104A,AMOT,EPHA10,DEFB103A,RNF165,DEFB104B
16_Member	GO Biological Processes	GO:0097485	neuron projection guidance	-15.1854	-12.5185	64/228	474,1002,1272,1400,1749,1826,1906,1908,1909,1942,1943,1944,2042,2044,2046,2115,2128,2290,2596,2636,2736,3730,3800,3897,3975,4756,4781,4854,4917,5080,5361,5364,5459,5649,5818,6405,6608,6900,7473,7869,8399,8482,8829,9037,9048,9353,9369,9423,9638,10500,10501,10570,11313,54538,56896,56956,57453,57715,64855,90249,115557,128434,284656,494470	ATOH1,CDH4,CNTN1,CRMP1,DLX5,DSCAM,EDN1,EDN3,EDNRA,EFNA1,EFNA2,EFNA3,EPHA3,EPHA5,EPHA8,ETV1,EVX1,FOXG1,GAP43,GBX1,GLI2,ANOS1,KIF5C,L1CAM,LHX1,NEO1,NFIB,NOTCH3,NTN3,PAX6,PLXNA1,PLXNB1,POU4F3,RELN,NECTIN1,SEMA3F,SMO,CNTN2,WNT3,SEMA3B,PLA2G10,SEMA7A,NRP1,SEMA5A,ARTN,SLIT2,NRXN3,NTN1,FEZ1,SEMA6C,SEMA6B,DPYSL4,LYPLA2,ROBO4,DPYSL5,LHX9,DSCAML1,SEMA4G,NIBAN2,UNC5A,ARHGEF25,VSTM2L,EPHA10,RNF165
16_Member	GO Biological Processes	GO:0007411	axon guidance	-14.7023	-12.0702	63/227	474,1002,1272,1400,1749,1826,1906,1908,1909,1942,1943,1944,2042,2044,2046,2115,2128,2290,2596,2636,2736,3730,3800,3897,3975,4756,4781,4854,4917,5080,5361,5364,5459,5649,5818,6405,6608,6900,7473,7869,8399,8482,8829,9037,9048,9353,9369,9423,9638,10500,10501,11313,54538,56896,56956,57453,57715,64855,90249,115557,128434,284656,494470	ATOH1,CDH4,CNTN1,CRMP1,DLX5,DSCAM,EDN1,EDN3,EDNRA,EFNA1,EFNA2,EFNA3,EPHA3,EPHA5,EPHA8,ETV1,EVX1,FOXG1,GAP43,GBX1,GLI2,ANOS1,KIF5C,L1CAM,LHX1,NEO1,NFIB,NOTCH3,NTN3,PAX6,PLXNA1,PLXNB1,POU4F3,RELN,NECTIN1,SEMA3F,SMO,CNTN2,WNT3,SEMA3B,PLA2G10,SEMA7A,NRP1,SEMA5A,ARTN,SLIT2,NRXN3,NTN1,FEZ1,SEMA6C,SEMA6B,LYPLA2,ROBO4,DPYSL5,LHX9,DSCAML1,SEMA4G,NIBAN2,UNC5A,ARHGEF25,VSTM2L,EPHA10,RNF165
16_Member	GO Biological Processes	GO:0000904	cell morphogenesis involved in differentiation	-13.6503	-11.1217	106/522	107,322,333,474,575,886,1002,1139,1272,1400,1749,1813,1826,1906,1908,1909,1942,1943,1944,1996,2042,2044,2046,2115,2128,2290,2596,2636,2736,3549,3730,3800,3897,3975,4233,4756,4781,4854,4855,4884,4917,5076,5080,5361,5364,5459,5629,5649,5818,6405,6608,6714,6768,6900,7301,7473,7869,8322,8399,8482,8516,8829,8929,9037,9048,9353,9369,9423,9638,10319,10500,10501,10642,10979,11313,22798,22854,23218,23242,23542,25830,50944,54538,55698,56896,56956,57010,57111,57453,57715,64855,79778,79955,79983,80739,84168,84446,90249,92211,115557,128434,161882,168002,222662,284656,494470	ADCY1,APBB1,APLP1,ATOH1,ADGRB1,CCKAR,CDH4,CHRNA7,CNTN1,CRMP1,DLX5,DRD2,DSCAM,EDN1,EDN3,EDNRA,EFNA1,EFNA2,EFNA3,ELAVL4,EPHA3,EPHA5,EPHA8,ETV1,EVX1,FOXG1,GAP43,GBX1,GLI2,IHH,ANOS1,KIF5C,L1CAM,LHX1,MET,NEO1,NFIB,NOTCH3,NOTCH4,NPTX1,NTN3,PAX2,PAX6,PLXNA1,PLXNB1,POU4F3,PROX1,RELN,NECTIN1,SEMA3F,SMO,SRC,ST14,CNTN2,TYRO3,WNT3,SEMA3B,FZD4,PLA2G10,SEMA7A,ITGA8,NRP1,PHOX2B,SEMA5A,ARTN,SLIT2,NRXN3,NTN1,FEZ1,LAMC3,SEMA6C,SEMA6B,IGF2BP1,FERMT2,LYPLA2,LAMB4,NTNG1,NBEAL2,COBL,MAPK8IP2,SULT4A1,SHANK1,ROBO4,RADIL,DPYSL5,LHX9,CABP4,RAB25,DSCAML1,SEMA4G,NIBAN2,MICALL2,PDZD7,POF1B,MPIG6B,ANTXR1,BRSK1,UNC5A,CDHR1,ARHGEF25,VSTM2L,ZFPM1,DACT2,LHFPL5,EPHA10,RNF165
16_Member	GO Biological Processes	GO:0032989	cellular component morphogenesis	-13.5385	-11.0165	113/574	58,107,322,333,474,575,886,1002,1139,1272,1400,1466,1482,1749,1813,1826,1906,1908,1909,1942,1943,1944,1996,2016,2042,2044,2046,2115,2128,2290,2318,2596,2636,2736,3549,3730,3800,3880,3897,3975,4099,4192,4756,4781,4803,4854,4884,4917,5076,5080,5159,5339,5361,5364,5459,5629,5649,5818,5819,6405,6608,6900,7140,7473,7477,7869,8048,8399,8482,8557,8829,8929,9037,9048,9353,9369,9423,9638,10500,10501,10570,10642,11076,11155,11202,11313,22854,23026,23242,23363,23542,23769,25802,25830,27302,29993,50487,50944,51804,54538,56896,56956,57453,57715,64855,84446,90249,115557,128434,153090,222950,284656,494470	ACTA1,ADCY1,APBB1,APLP1,ATOH1,ADGRB1,CCKAR,CDH4,CHRNA7,CNTN1,CRMP1,CSRP2,NKX2-5,DLX5,DRD2,DSCAM,EDN1,EDN3,EDNRA,EFNA1,EFNA2,EFNA3,ELAVL4,EMX1,EPHA3,EPHA5,EPHA8,ETV1,EVX1,FOXG1,FLNC,GAP43,GBX1,GLI2,IHH,ANOS1,KIF5C,KRT19,L1CAM,LHX1,MAG,MDK,NEO1,NFIB,NGF,NOTCH3,NPTX1,NTN3,PAX2,PAX6,PDGFRB,PLEC,PLXNA1,PLXNB1,POU4F3,PROX1,RELN,NECTIN1,NECTIN2,SEMA3F,SMO,CNTN2,TNNT3,WNT3,WNT7B,SEMA3B,CSRP3,PLA2G10,SEMA7A,TCAP,NRP1,PHOX2B,SEMA5A,ARTN,SLIT2,NRXN3,NTN1,FEZ1,SEMA6C,SEMA6B,DPYSL4,IGF2BP1,TPPP,LDB3,KLK8,LYPLA2,NTNG1,MYO16,COBL,OBSL1,MAPK8IP2,FLRT1,LMOD1,SULT4A1,BMP10,PACSIN1,PLA2G3,SHANK1,SIX4,ROBO4,DPYSL5,LHX9,DSCAML1,SEMA4G,NIBAN2,BRSK1,UNC5A,ARHGEF25,VSTM2L,DAB2IP,NYAP1,EPHA10,RNF165
16_Member	GO Biological Processes	GO:0000902	cell morphogenesis	-13.4868	-10.9712	126/670	107,322,333,474,575,886,1002,1005,1006,1139,1272,1400,1749,1813,1826,1906,1908,1909,1942,1943,1944,1956,1996,2016,2042,2044,2046,2115,2128,2290,2596,2636,2736,3549,3730,3800,3897,3975,4192,4233,4756,4781,4803,4854,4855,4884,4917,5076,5080,5339,5361,5364,5459,5629,5649,5818,6405,6608,6714,6768,6900,7301,7380,7473,7477,7869,8322,8399,8482,8516,8829,8929,9037,9048,9353,9369,9423,9638,10319,10500,10501,10570,10630,10642,10979,11202,11313,22798,22854,23026,23218,23242,23542,23769,25830,29842,29993,50944,54538,55698,56896,56956,57010,57111,57453,57715,64405,64855,79778,79955,79983,80739,84168,84446,90249,92211,115557,128434,151354,153090,161882,168002,222662,222950,284656,494470	ADCY1,APBB1,APLP1,ATOH1,ADGRB1,CCKAR,CDH4,CDH7,CDH8,CHRNA7,CNTN1,CRMP1,DLX5,DRD2,DSCAM,EDN1,EDN3,EDNRA,EFNA1,EFNA2,EFNA3,EGFR,ELAVL4,EMX1,EPHA3,EPHA5,EPHA8,ETV1,EVX1,FOXG1,GAP43,GBX1,GLI2,IHH,ANOS1,KIF5C,L1CAM,LHX1,MDK,MET,NEO1,NFIB,NGF,NOTCH3,NOTCH4,NPTX1,NTN3,PAX2,PAX6,PLEC,PLXNA1,PLXNB1,POU4F3,PROX1,RELN,NECTIN1,SEMA3F,SMO,SRC,ST14,CNTN2,TYRO3,UPK3A,WNT3,WNT7B,SEMA3B,FZD4,PLA2G10,SEMA7A,ITGA8,NRP1,PHOX2B,SEMA5A,ARTN,SLIT2,NRXN3,NTN1,FEZ1,LAMC3,SEMA6C,SEMA6B,DPYSL4,PDPN,IGF2BP1,FERMT2,KLK8,LYPLA2,LAMB4,NTNG1,MYO16,NBEAL2,COBL,MAPK8IP2,FLRT1,SULT4A1,TFCP2L1,PACSIN1,SHANK1,ROBO4,RADIL,DPYSL5,LHX9,CABP4,RAB25,DSCAML1,SEMA4G,CDH22,NIBAN2,MICALL2,PDZD7,POF1B,MPIG6B,ANTXR1,BRSK1,UNC5A,CDHR1,ARHGEF25,VSTM2L,LRATD1,DAB2IP,ZFPM1,DACT2,LHFPL5,NYAP1,EPHA10,RNF165
16_Member	GO Biological Processes	GO:0031175	neuron projection development	-12.7312	-10.2405	120/641	107,322,333,474,575,640,815,886,1002,1139,1268,1272,1400,1600,1749,1813,1826,1906,1908,1909,1942,1943,1944,1996,2011,2016,2042,2044,2046,2115,2128,2290,2596,2636,2670,2736,3730,3800,3897,3975,4099,4756,4781,4803,4854,4884,4917,5076,5080,5361,5364,5459,5649,5662,5792,5818,5881,6405,6608,6900,7287,7349,7473,7477,7869,8399,8482,8811,8829,8929,9037,9048,9353,9369,9423,9638,9721,10500,10501,10570,10642,11202,11313,22854,23026,23242,23542,23769,25830,26227,29993,50944,54538,55118,56896,56956,56963,57453,57662,57715,59335,64855,79778,79955,81551,84446,90249,114787,115557,124590,128434,146760,153090,201191,222662,222950,266977,284656,388585,494470	ADCY1,APBB1,APLP1,ATOH1,ADGRB1,BLK,CAMK2A,CCKAR,CDH4,CHRNA7,CNR1,CNTN1,CRMP1,DAB1,DLX5,DRD2,DSCAM,EDN1,EDN3,EDNRA,EFNA1,EFNA2,EFNA3,ELAVL4,MARK2,EMX1,EPHA3,EPHA5,EPHA8,ETV1,EVX1,FOXG1,GAP43,GBX1,GFAP,GLI2,ANOS1,KIF5C,L1CAM,LHX1,MAG,NEO1,NFIB,NGF,NOTCH3,NPTX1,NTN3,PAX2,PAX6,PLXNA1,PLXNB1,POU4F3,RELN,PSD,PTPRF,NECTIN1,RAC3,SEMA3F,SMO,CNTN2,TULP1,UCN,WNT3,WNT7B,SEMA3B,PLA2G10,SEMA7A,GALR2,NRP1,PHOX2B,SEMA5A,ARTN,SLIT2,NRXN3,NTN1,FEZ1,GPRIN2,SEMA6C,SEMA6B,DPYSL4,IGF2BP1,KLK8,LYPLA2,NTNG1,MYO16,COBL,MAPK8IP2,FLRT1,SULT4A1,PHGDH,PACSIN1,SHANK1,ROBO4,CRTAC1,DPYSL5,LHX9,RGMA,DSCAML1,CAMSAP3,SEMA4G,PRDM12,NIBAN2,MICALL2,PDZD7,STMN4,BRSK1,UNC5A,GPRIN1,ARHGEF25,USH1G,VSTM2L,RTN4RL1,DAB2IP,SAMD14,LHFPL5,NYAP1,ADGRF1,EPHA10,HES5,RNF165
16_Member	GO Biological Processes	GO:0048667	cell morphogenesis involved in neuron differentiation	-11.5798	-9.15076	85/410	107,322,333,474,575,886,1002,1139,1272,1400,1749,1813,1826,1906,1908,1909,1942,1943,1944,1996,2042,2044,2046,2115,2128,2290,2596,2636,2736,3730,3800,3897,3975,4756,4781,4854,4884,4917,5076,5080,5361,5364,5459,5649,5818,6405,6608,6900,7473,7869,8399,8482,8829,8929,9037,9048,9353,9369,9423,9638,10500,10501,10642,11313,22854,23242,23542,25830,50944,54538,56896,56956,57010,57453,57715,64855,79955,84446,90249,92211,115557,128434,222662,284656,494470	ADCY1,APBB1,APLP1,ATOH1,ADGRB1,CCKAR,CDH4,CHRNA7,CNTN1,CRMP1,DLX5,DRD2,DSCAM,EDN1,EDN3,EDNRA,EFNA1,EFNA2,EFNA3,ELAVL4,EPHA3,EPHA5,EPHA8,ETV1,EVX1,FOXG1,GAP43,GBX1,GLI2,ANOS1,KIF5C,L1CAM,LHX1,NEO1,NFIB,NOTCH3,NPTX1,NTN3,PAX2,PAX6,PLXNA1,PLXNB1,POU4F3,RELN,NECTIN1,SEMA3F,SMO,CNTN2,WNT3,SEMA3B,PLA2G10,SEMA7A,NRP1,PHOX2B,SEMA5A,ARTN,SLIT2,NRXN3,NTN1,FEZ1,SEMA6C,SEMA6B,IGF2BP1,LYPLA2,NTNG1,COBL,MAPK8IP2,SULT4A1,SHANK1,ROBO4,DPYSL5,LHX9,CABP4,DSCAML1,SEMA4G,NIBAN2,PDZD7,BRSK1,UNC5A,CDHR1,ARHGEF25,VSTM2L,LHFPL5,EPHA10,RNF165
16_Member	GO Biological Processes	GO:0007409	axonogenesis	-11.5382	-9.11438	75/342	107,322,333,474,575,886,1002,1272,1400,1749,1813,1826,1906,1908,1909,1942,1943,1944,2042,2044,2046,2115,2128,2290,2596,2636,2736,3730,3800,3897,3975,4756,4781,4854,4884,4917,5076,5080,5361,5364,5459,5649,5818,6405,6608,6900,7473,7869,8399,8482,8829,8929,9037,9048,9353,9369,9423,9638,10500,10501,11313,22854,23242,54538,56896,56956,57453,57715,64855,84446,90249,115557,128434,284656,494470	ADCY1,APBB1,APLP1,ATOH1,ADGRB1,CCKAR,CDH4,CNTN1,CRMP1,DLX5,DRD2,DSCAM,EDN1,EDN3,EDNRA,EFNA1,EFNA2,EFNA3,EPHA3,EPHA5,EPHA8,ETV1,EVX1,FOXG1,GAP43,GBX1,GLI2,ANOS1,KIF5C,L1CAM,LHX1,NEO1,NFIB,NOTCH3,NPTX1,NTN3,PAX2,PAX6,PLXNA1,PLXNB1,POU4F3,RELN,NECTIN1,SEMA3F,SMO,CNTN2,WNT3,SEMA3B,PLA2G10,SEMA7A,NRP1,PHOX2B,SEMA5A,ARTN,SLIT2,NRXN3,NTN1,FEZ1,SEMA6C,SEMA6B,LYPLA2,NTNG1,COBL,ROBO4,DPYSL5,LHX9,DSCAML1,SEMA4G,NIBAN2,BRSK1,UNC5A,ARHGEF25,VSTM2L,EPHA10,RNF165
16_Member	GO Biological Processes	GO:0048812	neuron projection morphogenesis	-11.4824	-9.07885	91/454	107,322,333,474,575,886,1002,1139,1272,1400,1749,1813,1826,1906,1908,1909,1942,1943,1944,1996,2016,2042,2044,2046,2115,2128,2290,2596,2636,2736,3730,3800,3897,3975,4756,4781,4803,4854,4884,4917,5076,5080,5361,5364,5459,5649,5818,6405,6608,6900,7473,7477,7869,8399,8482,8829,8929,9037,9048,9353,9369,9423,9638,10500,10501,10570,10642,11202,11313,22854,23026,23242,23542,23769,25830,29993,50944,54538,56896,56956,57453,57715,64855,84446,90249,115557,128434,153090,222950,284656,494470	ADCY1,APBB1,APLP1,ATOH1,ADGRB1,CCKAR,CDH4,CHRNA7,CNTN1,CRMP1,DLX5,DRD2,DSCAM,EDN1,EDN3,EDNRA,EFNA1,EFNA2,EFNA3,ELAVL4,EMX1,EPHA3,EPHA5,EPHA8,ETV1,EVX1,FOXG1,GAP43,GBX1,GLI2,ANOS1,KIF5C,L1CAM,LHX1,NEO1,NFIB,NGF,NOTCH3,NPTX1,NTN3,PAX2,PAX6,PLXNA1,PLXNB1,POU4F3,RELN,NECTIN1,SEMA3F,SMO,CNTN2,WNT3,WNT7B,SEMA3B,PLA2G10,SEMA7A,NRP1,PHOX2B,SEMA5A,ARTN,SLIT2,NRXN3,NTN1,FEZ1,SEMA6C,SEMA6B,DPYSL4,IGF2BP1,KLK8,LYPLA2,NTNG1,MYO16,COBL,MAPK8IP2,FLRT1,SULT4A1,PACSIN1,SHANK1,ROBO4,DPYSL5,LHX9,DSCAML1,SEMA4G,NIBAN2,BRSK1,UNC5A,ARHGEF25,VSTM2L,DAB2IP,NYAP1,EPHA10,RNF165
16_Member	GO Biological Processes	GO:0048858	cell projection morphogenesis	-11.4346	-9.0359	92/462	107,322,333,474,575,886,1002,1139,1272,1400,1749,1813,1826,1906,1908,1909,1942,1943,1944,1996,2016,2042,2044,2046,2115,2128,2290,2596,2636,2736,3730,3800,3897,3975,4192,4756,4781,4803,4854,4884,4917,5076,5080,5361,5364,5459,5649,5818,6405,6608,6900,7473,7477,7869,8399,8482,8829,8929,9037,9048,9353,9369,9423,9638,10500,10501,10570,10642,11202,11313,22854,23026,23242,23542,23769,25830,29993,50944,54538,56896,56956,57453,57715,64855,84446,90249,115557,128434,153090,222950,284656,494470	ADCY1,APBB1,APLP1,ATOH1,ADGRB1,CCKAR,CDH4,CHRNA7,CNTN1,CRMP1,DLX5,DRD2,DSCAM,EDN1,EDN3,EDNRA,EFNA1,EFNA2,EFNA3,ELAVL4,EMX1,EPHA3,EPHA5,EPHA8,ETV1,EVX1,FOXG1,GAP43,GBX1,GLI2,ANOS1,KIF5C,L1CAM,LHX1,MDK,NEO1,NFIB,NGF,NOTCH3,NPTX1,NTN3,PAX2,PAX6,PLXNA1,PLXNB1,POU4F3,RELN,NECTIN1,SEMA3F,SMO,CNTN2,WNT3,WNT7B,SEMA3B,PLA2G10,SEMA7A,NRP1,PHOX2B,SEMA5A,ARTN,SLIT2,NRXN3,NTN1,FEZ1,SEMA6C,SEMA6B,DPYSL4,IGF2BP1,KLK8,LYPLA2,NTNG1,MYO16,COBL,MAPK8IP2,FLRT1,SULT4A1,PACSIN1,SHANK1,ROBO4,DPYSL5,LHX9,DSCAML1,SEMA4G,NIBAN2,BRSK1,UNC5A,ARHGEF25,VSTM2L,DAB2IP,NYAP1,EPHA10,RNF165
16_Member	GO Biological Processes	GO:0120039	plasma membrane bounded cell projection morphogenesis	-11.2618	-8.88217	91/458	107,322,333,474,575,886,1002,1139,1272,1400,1749,1813,1826,1906,1908,1909,1942,1943,1944,1996,2016,2042,2044,2046,2115,2128,2290,2596,2636,2736,3730,3800,3897,3975,4756,4781,4803,4854,4884,4917,5076,5080,5361,5364,5459,5649,5818,6405,6608,6900,7473,7477,7869,8399,8482,8829,8929,9037,9048,9353,9369,9423,9638,10500,10501,10570,10642,11202,11313,22854,23026,23242,23542,23769,25830,29993,50944,54538,56896,56956,57453,57715,64855,84446,90249,115557,128434,153090,222950,284656,494470	ADCY1,APBB1,APLP1,ATOH1,ADGRB1,CCKAR,CDH4,CHRNA7,CNTN1,CRMP1,DLX5,DRD2,DSCAM,EDN1,EDN3,EDNRA,EFNA1,EFNA2,EFNA3,ELAVL4,EMX1,EPHA3,EPHA5,EPHA8,ETV1,EVX1,FOXG1,GAP43,GBX1,GLI2,ANOS1,KIF5C,L1CAM,LHX1,NEO1,NFIB,NGF,NOTCH3,NPTX1,NTN3,PAX2,PAX6,PLXNA1,PLXNB1,POU4F3,RELN,NECTIN1,SEMA3F,SMO,CNTN2,WNT3,WNT7B,SEMA3B,PLA2G10,SEMA7A,NRP1,PHOX2B,SEMA5A,ARTN,SLIT2,NRXN3,NTN1,FEZ1,SEMA6C,SEMA6B,DPYSL4,IGF2BP1,KLK8,LYPLA2,NTNG1,MYO16,COBL,MAPK8IP2,FLRT1,SULT4A1,PACSIN1,SHANK1,ROBO4,DPYSL5,LHX9,DSCAML1,SEMA4G,NIBAN2,BRSK1,UNC5A,ARHGEF25,VSTM2L,DAB2IP,NYAP1,EPHA10,RNF165
16_Member	GO Biological Processes	GO:0032990	cell part morphogenesis	-11.1852	-8.81489	94/481	107,322,333,474,575,886,1002,1139,1272,1400,1749,1813,1826,1906,1908,1909,1942,1943,1944,1996,2016,2042,2044,2046,2115,2128,2290,2596,2636,2736,3730,3800,3897,3975,4192,4756,4781,4803,4854,4884,4917,5076,5080,5339,5361,5364,5459,5649,5818,5819,6405,6608,6900,7473,7477,7869,8399,8482,8829,8929,9037,9048,9353,9369,9423,9638,10500,10501,10570,10642,11202,11313,22854,23026,23242,23542,23769,25830,29993,50944,54538,56896,56956,57453,57715,64855,84446,90249,115557,128434,153090,222950,284656,494470	ADCY1,APBB1,APLP1,ATOH1,ADGRB1,CCKAR,CDH4,CHRNA7,CNTN1,CRMP1,DLX5,DRD2,DSCAM,EDN1,EDN3,EDNRA,EFNA1,EFNA2,EFNA3,ELAVL4,EMX1,EPHA3,EPHA5,EPHA8,ETV1,EVX1,FOXG1,GAP43,GBX1,GLI2,ANOS1,KIF5C,L1CAM,LHX1,MDK,NEO1,NFIB,NGF,NOTCH3,NPTX1,NTN3,PAX2,PAX6,PLEC,PLXNA1,PLXNB1,POU4F3,RELN,NECTIN1,NECTIN2,SEMA3F,SMO,CNTN2,WNT3,WNT7B,SEMA3B,PLA2G10,SEMA7A,NRP1,PHOX2B,SEMA5A,ARTN,SLIT2,NRXN3,NTN1,FEZ1,SEMA6C,SEMA6B,DPYSL4,IGF2BP1,KLK8,LYPLA2,NTNG1,MYO16,COBL,MAPK8IP2,FLRT1,SULT4A1,PACSIN1,SHANK1,ROBO4,DPYSL5,LHX9,DSCAML1,SEMA4G,NIBAN2,BRSK1,UNC5A,ARHGEF25,VSTM2L,DAB2IP,NYAP1,EPHA10,RNF165
16_Member	GO Biological Processes	GO:0061564	axon development	-11.1728	-8.80701	80/382	107,322,333,474,575,886,1002,1268,1272,1400,1749,1813,1826,1906,1908,1909,1942,1943,1944,2011,2042,2044,2046,2115,2128,2290,2596,2636,2736,3730,3800,3897,3975,4099,4756,4781,4854,4884,4917,5076,5080,5361,5364,5459,5649,5818,6405,6608,6900,7473,7869,8399,8482,8829,8929,9037,9048,9353,9369,9423,9638,10500,10501,11313,22854,23242,54538,55118,56896,56956,57453,57715,64855,84446,90249,115557,128434,146760,284656,494470	ADCY1,APBB1,APLP1,ATOH1,ADGRB1,CCKAR,CDH4,CNR1,CNTN1,CRMP1,DLX5,DRD2,DSCAM,EDN1,EDN3,EDNRA,EFNA1,EFNA2,EFNA3,MARK2,EPHA3,EPHA5,EPHA8,ETV1,EVX1,FOXG1,GAP43,GBX1,GLI2,ANOS1,KIF5C,L1CAM,LHX1,MAG,NEO1,NFIB,NOTCH3,NPTX1,NTN3,PAX2,PAX6,PLXNA1,PLXNB1,POU4F3,RELN,NECTIN1,SEMA3F,SMO,CNTN2,WNT3,SEMA3B,PLA2G10,SEMA7A,NRP1,PHOX2B,SEMA5A,ARTN,SLIT2,NRXN3,NTN1,FEZ1,SEMA6C,SEMA6B,LYPLA2,NTNG1,COBL,ROBO4,CRTAC1,DPYSL5,LHX9,DSCAML1,SEMA4G,NIBAN2,BRSK1,UNC5A,ARHGEF25,VSTM2L,RTN4RL1,EPHA10,RNF165
16_Member	KEGG Pathway	hsa04360	Axon guidance	-5.23532	-3.47541	37/182	815,1942,1943,1944,2042,2044,2046,3897,4233,4756,4917,5361,5364,5881,6405,6608,6714,7223,7869,8482,8829,9037,9353,9423,9901,10500,10501,22854,29984,50855,56896,56963,57144,57522,57715,84552,90249	CAMK2A,EFNA1,EFNA2,EFNA3,EPHA3,EPHA5,EPHA8,L1CAM,MET,NEO1,NTN3,PLXNA1,PLXNB1,RAC3,SEMA3F,SMO,SRC,TRPC4,SEMA3B,SEMA7A,NRP1,SEMA5A,SLIT2,NTN1,SRGAP3,SEMA6C,SEMA6B,NTNG1,RHOD,PARD6A,DPYSL5,RGMA,PAK5,SRGAP1,SEMA4G,PARD6G,UNC5A
17_Summary	GO Biological Processes	GO:0061061	muscle structure development	-16.4307	-13.6509	107/484	58,148,552,575,652,859,1140,1144,1310,1410,1466,1482,1489,1525,1674,1839,1909,2115,2121,2251,2303,2318,2626,3009,3164,3235,3236,3481,3679,3880,4015,4207,4617,4625,4654,4656,4842,4868,5077,5081,5159,5307,5339,5629,5915,6258,6262,6300,6474,6495,6525,6608,6662,6665,6876,6909,6926,6939,6943,7135,7140,7478,7490,8048,8516,8557,8572,8912,8929,9099,9148,9149,9242,9421,10290,10660,11155,22953,23363,25802,26287,26508,26576,27295,27302,28514,29895,51725,51804,54567,55897,57462,60529,64236,84700,84717,85366,85407,117166,124857,150094,161882,170689,245806,246329,494470,100271849	ACTA1,ADRA1A,AVPR1A,ADGRB1,BMP4,CAV3,CHRNB1,CHRND,COL19A1,CRYAB,CSRP2,NKX2-5,CTF1,CXADR,DES,HBEGF,EDNRA,ETV1,EVC,FGF6,FOXC2,FLNC,GATA4,H1-5,NR4A1,HOXD9,HOXD10,IGF2,ITGA7,KRT19,LOX,BORCS8-MEF2B,MYF5,MYH7,MYOD1,MYOG,NOS1,NPHS1,PAX3,PAX7,PDGFRB,PITX1,PLEC,PROX1,RARB,RXRG,RYR2,MAPK12,SHOX2,SIX1,SMTN,SMO,SOX9,SOX15,TAGLN,TBX2,TBX3,TCF15,TCF21,TNNI1,TNNT3,WNT8A,WT1,CSRP3,ITGA8,TCAP,PDLIM4,CACNA1H,PHOX2B,USP2,NEURL1,DYRK1B,MSC,HAND1,SPEG,LBX1,LDB3,P2RX2,OBSL1,LMOD1,ANKRD2,HEYL,SRPK3,PDLIM3,BMP10,DLL1,MYL11,FBXO40,SIX4,DLL4,MESP1,MYORG,ALX4,PDLIM2,MYO18B,HDGFL2,MYLK2,NKD1,WFIKKN1,WFIKKN2,SIK1,ZFPM1,ADAMTS15,VGLL2,STAC3,RNF165,MEF2B
17_Member	GO Biological Processes	GO:0061061	muscle structure development	-16.4307	-13.6509	107/484	58,148,552,575,652,859,1140,1144,1310,1410,1466,1482,1489,1525,1674,1839,1909,2115,2121,2251,2303,2318,2626,3009,3164,3235,3236,3481,3679,3880,4015,4207,4617,4625,4654,4656,4842,4868,5077,5081,5159,5307,5339,5629,5915,6258,6262,6300,6474,6495,6525,6608,6662,6665,6876,6909,6926,6939,6943,7135,7140,7478,7490,8048,8516,8557,8572,8912,8929,9099,9148,9149,9242,9421,10290,10660,11155,22953,23363,25802,26287,26508,26576,27295,27302,28514,29895,51725,51804,54567,55897,57462,60529,64236,84700,84717,85366,85407,117166,124857,150094,161882,170689,245806,246329,494470,100271849	ACTA1,ADRA1A,AVPR1A,ADGRB1,BMP4,CAV3,CHRNB1,CHRND,COL19A1,CRYAB,CSRP2,NKX2-5,CTF1,CXADR,DES,HBEGF,EDNRA,ETV1,EVC,FGF6,FOXC2,FLNC,GATA4,H1-5,NR4A1,HOXD9,HOXD10,IGF2,ITGA7,KRT19,LOX,BORCS8-MEF2B,MYF5,MYH7,MYOD1,MYOG,NOS1,NPHS1,PAX3,PAX7,PDGFRB,PITX1,PLEC,PROX1,RARB,RXRG,RYR2,MAPK12,SHOX2,SIX1,SMTN,SMO,SOX9,SOX15,TAGLN,TBX2,TBX3,TCF15,TCF21,TNNI1,TNNT3,WNT8A,WT1,CSRP3,ITGA8,TCAP,PDLIM4,CACNA1H,PHOX2B,USP2,NEURL1,DYRK1B,MSC,HAND1,SPEG,LBX1,LDB3,P2RX2,OBSL1,LMOD1,ANKRD2,HEYL,SRPK3,PDLIM3,BMP10,DLL1,MYL11,FBXO40,SIX4,DLL4,MESP1,MYORG,ALX4,PDLIM2,MYO18B,HDGFL2,MYLK2,NKD1,WFIKKN1,WFIKKN2,SIK1,ZFPM1,ADAMTS15,VGLL2,STAC3,RNF165,MEF2B
17_Member	GO Biological Processes	GO:0007517	muscle organ development	-12.1958	-9.73417	69/293	58,575,859,1144,1310,1410,1482,1489,1674,1839,1909,2115,2121,2303,3009,3164,3235,3236,3679,4207,4617,4625,4654,4656,4868,5077,5081,5307,5339,5629,6258,6262,6300,6474,6495,6525,6608,6876,6939,6943,7135,7490,8048,8557,8912,8929,9099,9148,9242,9421,10290,10660,22953,26287,26508,26576,27302,28514,29895,51804,54567,57462,60529,84717,85366,161882,245806,246329,100271849	ACTA1,ADGRB1,CAV3,CHRND,COL19A1,CRYAB,NKX2-5,CTF1,DES,HBEGF,EDNRA,ETV1,EVC,FOXC2,H1-5,NR4A1,HOXD9,HOXD10,ITGA7,BORCS8-MEF2B,MYF5,MYH7,MYOD1,MYOG,NPHS1,PAX3,PAX7,PITX1,PLEC,PROX1,RXRG,RYR2,MAPK12,SHOX2,SIX1,SMTN,SMO,TAGLN,TCF15,TCF21,TNNI1,WT1,CSRP3,TCAP,CACNA1H,PHOX2B,USP2,NEURL1,MSC,HAND1,SPEG,LBX1,P2RX2,ANKRD2,HEYL,SRPK3,BMP10,DLL1,MYL11,SIX4,DLL4,MYORG,ALX4,HDGFL2,MYLK2,ZFPM1,VGLL2,STAC3,MEF2B
17_Member	GO Biological Processes	GO:0060538	skeletal muscle organ development	-6.68884	-4.73697	33/134	58,1144,1310,1674,3164,3235,3236,3679,4617,4654,4656,4868,5307,5339,6258,6495,6608,6943,7490,8048,8929,9148,9242,22953,26508,26576,28514,29895,51804,57462,85366,245806,246329	ACTA1,CHRND,COL19A1,DES,NR4A1,HOXD9,HOXD10,ITGA7,MYF5,MYOD1,MYOG,NPHS1,PITX1,PLEC,RXRG,SIX1,SMO,TCF21,WT1,CSRP3,PHOX2B,NEURL1,MSC,P2RX2,HEYL,SRPK3,DLL1,MYL11,SIX4,MYORG,MYLK2,VGLL2,STAC3
17_Member	GO Biological Processes	GO:0007519	skeletal muscle tissue development	-6.6502	-4.70589	31/122	58,1144,1310,3164,3235,3236,3679,4617,4654,4656,4868,5307,5339,6258,6495,6608,6943,8048,8929,9148,9242,22953,26508,26576,28514,29895,51804,57462,85366,245806,246329	ACTA1,CHRND,COL19A1,NR4A1,HOXD9,HOXD10,ITGA7,MYF5,MYOD1,MYOG,NPHS1,PITX1,PLEC,RXRG,SIX1,SMO,TCF21,CSRP3,PHOX2B,NEURL1,MSC,P2RX2,HEYL,SRPK3,DLL1,MYL11,SIX4,MYORG,MYLK2,VGLL2,STAC3
17_Member	GO Biological Processes	GO:0014902	myotube differentiation	-3.75979	-2.22928	17/69	58,552,859,4654,4656,4842,4868,5339,6495,6608,8912,9149,22953,51804,57462,170689,246329	ACTA1,AVPR1A,CAV3,MYOD1,MYOG,NOS1,NPHS1,PLEC,SIX1,SMO,CACNA1H,DYRK1B,P2RX2,SIX4,MYORG,ADAMTS15,STAC3
17_Member	GO Biological Processes	GO:0048741	skeletal muscle fiber development	-2.99828	-1.64695	9/29	58,4654,4656,5339,6495,6608,22953,57462,246329	ACTA1,MYOD1,MYOG,PLEC,SIX1,SMO,P2RX2,MYORG,STAC3
17_Member	GO Biological Processes	GO:0014904	myotube cell development	-2.5625	-1.29972	9/33	58,4654,4656,5339,6495,6608,22953,57462,246329	ACTA1,MYOD1,MYOG,PLEC,SIX1,SMO,P2RX2,MYORG,STAC3
18_Summary	Canonical Pathways	M5884	NABA CORE MATRISOME	-16.3322	-13.5827	74/275	176,633,1277,1290,1291,1292,1294,1296,1300,1305,1307,1308,1310,1404,1463,1755,1805,2192,2202,2244,2266,2267,2621,3339,3483,3491,3730,4239,4240,4811,4917,5549,5649,7007,7060,7448,7837,8785,8839,9353,9423,10319,10394,11117,22798,22854,23145,25992,26577,27283,27286,50939,54752,57829,60484,60506,63827,64093,64100,79812,79987,80737,84467,84570,84870,85301,127731,133584,136227,157869,163175,203190,342035,343637	ACAN,BGN,COL1A1,COL5A2,COL6A1,COL6A2,COL7A1,COL8A2,COL10A1,COL13A1,COL16A1,COL17A1,COL19A1,HAPLN1,NCAN,DMBT1,DPT,FBLN1,EFEMP1,FGB,FGG,FGL1,GAS6,HSPG2,IGFALS,CCN1,ANOS1,MFAP4,MFGE8,NID1,NTN3,PRELP,RELN,TECTA,THBS4,VTN,PXDN,MATN4,CCN5,SLIT2,NTN1,LAMC3,PRG3,EMILIN1,LAMB4,NTNG1,SSPOP,SNED1,PCOLCE2,TINAG,SRPX2,IMPG2,FNDC8,ZP4,HAPLN2,NYX,BCAN,SMOC1,ELSPBP1,MMRN2,SVEP1,VWA7,FBN3,COL25A1,RSPO3,COL27A1,VWA5B1,EGFLAM,COL26A1,SBSPON,LGI4,LGI3,GLDN,RSPO4
18_Member	Canonical Pathways	M5884	NABA CORE MATRISOME	-16.3322	-13.5827	74/275	176,633,1277,1290,1291,1292,1294,1296,1300,1305,1307,1308,1310,1404,1463,1755,1805,2192,2202,2244,2266,2267,2621,3339,3483,3491,3730,4239,4240,4811,4917,5549,5649,7007,7060,7448,7837,8785,8839,9353,9423,10319,10394,11117,22798,22854,23145,25992,26577,27283,27286,50939,54752,57829,60484,60506,63827,64093,64100,79812,79987,80737,84467,84570,84870,85301,127731,133584,136227,157869,163175,203190,342035,343637	ACAN,BGN,COL1A1,COL5A2,COL6A1,COL6A2,COL7A1,COL8A2,COL10A1,COL13A1,COL16A1,COL17A1,COL19A1,HAPLN1,NCAN,DMBT1,DPT,FBLN1,EFEMP1,FGB,FGG,FGL1,GAS6,HSPG2,IGFALS,CCN1,ANOS1,MFAP4,MFGE8,NID1,NTN3,PRELP,RELN,TECTA,THBS4,VTN,PXDN,MATN4,CCN5,SLIT2,NTN1,LAMC3,PRG3,EMILIN1,LAMB4,NTNG1,SSPOP,SNED1,PCOLCE2,TINAG,SRPX2,IMPG2,FNDC8,ZP4,HAPLN2,NYX,BCAN,SMOC1,ELSPBP1,MMRN2,SVEP1,VWA7,FBN3,COL25A1,RSPO3,COL27A1,VWA5B1,EGFLAM,COL26A1,SBSPON,LGI4,LGI3,GLDN,RSPO4
18_Member	Canonical Pathways	M3008	NABA ECM GLYCOPROTEINS	-9.82847	-7.57731	49/196	1755,1805,2192,2202,2244,2266,2267,2621,3483,3491,3730,4239,4240,4811,4917,5649,7007,7060,7448,7837,8785,8839,9353,9423,10319,11117,22798,22854,23145,25992,26577,27283,27286,54752,57829,64093,64100,79812,79987,80737,84467,84870,127731,133584,157869,163175,203190,342035,343637	DMBT1,DPT,FBLN1,EFEMP1,FGB,FGG,FGL1,GAS6,IGFALS,CCN1,ANOS1,MFAP4,MFGE8,NID1,NTN3,RELN,TECTA,THBS4,VTN,PXDN,MATN4,CCN5,SLIT2,NTN1,LAMC3,EMILIN1,LAMB4,NTNG1,SSPOP,SNED1,PCOLCE2,TINAG,SRPX2,FNDC8,ZP4,SMOC1,ELSPBP1,MMRN2,SVEP1,VWA7,FBN3,RSPO3,VWA5B1,EGFLAM,SBSPON,LGI4,LGI3,GLDN,RSPO4
19_Summary	GO Biological Processes	GO:0001822	kidney development	-16.3287	-13.5827	76/287	285,359,652,947,1579,1636,1909,2066,2303,2719,2736,2828,3158,3227,3237,3675,3764,3975,4070,4091,4326,4811,4854,4868,5017,5076,5155,5159,5629,5754,5915,5972,6492,6495,6608,6659,6662,6943,7021,7161,7380,7475,7477,7481,7490,7849,8516,8692,8829,8854,9104,9244,9245,9350,9353,10736,23213,23371,25959,26508,27302,28514,51196,51804,54475,55083,56603,65266,79192,80000,139285,168002,170690,255738,342184,388585,58,72,768,846,1482,1839,1906,1956,2099,2139,2300,2304,2626,3202,3491,3549,3651,3714,3791,3853,3872,4233,4323,4617,4625,4846,4855,5361,5916,6262,6474,6663,6714,6768,6862,6909,6911,6926,6939,7075,7080,7135,7473,8091,8399,8463,8557,9048,9421,9423,9464,10630,10660,23242,29895,43847,51684,54101,54567,55036,55897,56963,57167,57662,58495,80199,80326,84446,84870,84962,85366,89870,121643,126695,145873,161882,268,2735,1305,1746,1813,595,2118,3730,4613	ANGPT2,AQP2,BMP4,CD34,CYP4A11,ACE,EDNRA,ERBB4,FOXC2,GPC3,GLI2,GPR4,HMGCS2,HOXC11,HOXD11,ITGA3,KCNJ8,LHX1,TACSTD2,SMAD6,MMP17,NID1,NOTCH3,NPHS1,OVOL1,PAX2,PDGFB,PDGFRB,PROX1,PTK7,RARB,REN,SIM1,SIX1,SMO,SOX4,SOX9,TCF21,TFAP2B,TP73,UPK3A,WNT6,WNT7B,WNT11,WT1,PAX8,ITGA8,HYAL2,NRP1,ALDH1A2,RGN,CRLF1,GCNT3,CER1,SLIT2,SIX2,SULF1,TNS2,KANK2,HEYL,BMP10,DLL1,PLCE1,SIX4,NLE1,KIF26B,CYP26B1,WNK4,IRX1,GREB1L,AMER1,DACT2,ADAMTS16,PCSK9,FMN1,HES5,ACTA1,ACTG2,CA9,CASR,NKX2-5,HBEGF,EDN1,EGFR,ESR1,EYA2,FOXL1,FOXE1,GATA4,HOXA5,CCN1,IHH,PDX1,JAG2,KDR,KRT6A,KRT17,MET,MMP14,MYF5,MYH7,NOS3,NOTCH4,PLXNA1,RARG,RYR2,SHOX2,SOX10,SRC,ST14,TBXT,TBX2,TBX6,TBX3,TCF15,TIE1,NKX2-1,TNNI1,WNT3,HMGA2,PLA2G10,TEAD2,TCAP,ARTN,HAND1,NTN1,HAND2,PDPN,LBX1,COBL,MYL11,KLK14,SUFU,RIPK4,DLL4,CCDC40,MESP1,RGMA,SALL4,CAMSAP3,OVOL2,FUZ,WNT10A,BRSK1,RSPO3,AJUBA,MYLK2,TRIM15,FOXN4,KDF1,MESP2,ZFPM1,AMH,GLI1,COL13A1,DLX2,DRD2,CCND1,ETV4,ANOS1,MYCN
19_Member	GO Biological Processes	GO:0001822	kidney development	-16.3287	-13.5827	76/287	285,359,652,947,1579,1636,1909,2066,2303,2719,2736,2828,3158,3227,3237,3675,3764,3975,4070,4091,4326,4811,4854,4868,5017,5076,5155,5159,5629,5754,5915,5972,6492,6495,6608,6659,6662,6943,7021,7161,7380,7475,7477,7481,7490,7849,8516,8692,8829,8854,9104,9244,9245,9350,9353,10736,23213,23371,25959,26508,27302,28514,51196,51804,54475,55083,56603,65266,79192,80000,139285,168002,170690,255738,342184,388585	ANGPT2,AQP2,BMP4,CD34,CYP4A11,ACE,EDNRA,ERBB4,FOXC2,GPC3,GLI2,GPR4,HMGCS2,HOXC11,HOXD11,ITGA3,KCNJ8,LHX1,TACSTD2,SMAD6,MMP17,NID1,NOTCH3,NPHS1,OVOL1,PAX2,PDGFB,PDGFRB,PROX1,PTK7,RARB,REN,SIM1,SIX1,SMO,SOX4,SOX9,TCF21,TFAP2B,TP73,UPK3A,WNT6,WNT7B,WNT11,WT1,PAX8,ITGA8,HYAL2,NRP1,ALDH1A2,RGN,CRLF1,GCNT3,CER1,SLIT2,SIX2,SULF1,TNS2,KANK2,HEYL,BMP10,DLL1,PLCE1,SIX4,NLE1,KIF26B,CYP26B1,WNK4,IRX1,GREB1L,AMER1,DACT2,ADAMTS16,PCSK9,FMN1,HES5
19_Member	GO Biological Processes	GO:0072001	renal system development	-15.5226	-12.8278	76/296	285,359,652,947,1579,1636,1909,2066,2303,2719,2736,2828,3158,3227,3237,3675,3764,3975,4070,4091,4326,4811,4854,4868,5017,5076,5155,5159,5629,5754,5915,5972,6492,6495,6608,6659,6662,6943,7021,7161,7380,7475,7477,7481,7490,7849,8516,8692,8829,8854,9104,9244,9245,9350,9353,10736,23213,23371,25959,26508,27302,28514,51196,51804,54475,55083,56603,65266,79192,80000,139285,168002,170690,255738,342184,388585	ANGPT2,AQP2,BMP4,CD34,CYP4A11,ACE,EDNRA,ERBB4,FOXC2,GPC3,GLI2,GPR4,HMGCS2,HOXC11,HOXD11,ITGA3,KCNJ8,LHX1,TACSTD2,SMAD6,MMP17,NID1,NOTCH3,NPHS1,OVOL1,PAX2,PDGFB,PDGFRB,PROX1,PTK7,RARB,REN,SIM1,SIX1,SMO,SOX4,SOX9,TCF21,TFAP2B,TP73,UPK3A,WNT6,WNT7B,WNT11,WT1,PAX8,ITGA8,HYAL2,NRP1,ALDH1A2,RGN,CRLF1,GCNT3,CER1,SLIT2,SIX2,SULF1,TNS2,KANK2,HEYL,BMP10,DLL1,PLCE1,SIX4,NLE1,KIF26B,CYP26B1,WNK4,IRX1,GREB1L,AMER1,DACT2,ADAMTS16,PCSK9,FMN1,HES5
19_Member	GO Biological Processes	GO:0048729	tissue morphogenesis	-15.2973	-12.6214	115/557	58,72,652,768,846,1482,1839,1906,1909,1956,2066,2099,2139,2300,2303,2304,2626,2719,2736,3202,3237,3491,3549,3651,3675,3714,3791,3853,3872,3975,4070,4233,4323,4617,4625,4846,4855,5076,5361,5629,5754,5916,6262,6474,6495,6608,6659,6662,6663,6714,6768,6862,6909,6911,6926,6939,6943,7075,7080,7135,7473,7475,7477,7481,7490,7849,8091,8399,8463,8516,8557,8829,8854,9048,9245,9353,9421,9423,9464,10630,10660,10736,23242,26508,27302,28514,29895,43847,51684,54101,54567,55036,55083,55897,56963,57167,57662,58495,65266,79192,80000,80199,80326,84446,84870,84962,85366,89870,121643,126695,145873,161882,170690,342184,388585	ACTA1,ACTG2,BMP4,CA9,CASR,NKX2-5,HBEGF,EDN1,EDNRA,EGFR,ERBB4,ESR1,EYA2,FOXL1,FOXC2,FOXE1,GATA4,GPC3,GLI2,HOXA5,HOXD11,CCN1,IHH,PDX1,ITGA3,JAG2,KDR,KRT6A,KRT17,LHX1,TACSTD2,MET,MMP14,MYF5,MYH7,NOS3,NOTCH4,PAX2,PLXNA1,PROX1,PTK7,RARG,RYR2,SHOX2,SIX1,SMO,SOX4,SOX9,SOX10,SRC,ST14,TBXT,TBX2,TBX6,TBX3,TCF15,TCF21,TIE1,NKX2-1,TNNI1,WNT3,WNT6,WNT7B,WNT11,WT1,PAX8,HMGA2,PLA2G10,TEAD2,ITGA8,TCAP,NRP1,ALDH1A2,ARTN,GCNT3,SLIT2,HAND1,NTN1,HAND2,PDPN,LBX1,SIX2,COBL,HEYL,BMP10,DLL1,MYL11,KLK14,SUFU,RIPK4,DLL4,CCDC40,KIF26B,MESP1,RGMA,SALL4,CAMSAP3,OVOL2,WNK4,IRX1,GREB1L,FUZ,WNT10A,BRSK1,RSPO3,AJUBA,MYLK2,TRIM15,FOXN4,KDF1,MESP2,ZFPM1,ADAMTS16,FMN1,HES5
19_Member	GO Biological Processes	GO:0001655	urogenital system development	-14.4606	-11.8607	80/334	268,285,359,652,947,1579,1636,1909,2066,2099,2303,2719,2735,2736,2828,3158,3227,3237,3675,3764,3975,4070,4091,4326,4811,4854,4868,5017,5076,5155,5159,5629,5754,5915,5916,5972,6492,6495,6608,6659,6662,6943,7021,7161,7380,7475,7477,7481,7490,7849,8516,8692,8829,8854,9104,9244,9245,9350,9353,10736,23213,23371,25959,26508,27302,28514,51196,51804,54475,55083,56603,65266,79192,80000,139285,168002,170690,255738,342184,388585	AMH,ANGPT2,AQP2,BMP4,CD34,CYP4A11,ACE,EDNRA,ERBB4,ESR1,FOXC2,GPC3,GLI1,GLI2,GPR4,HMGCS2,HOXC11,HOXD11,ITGA3,KCNJ8,LHX1,TACSTD2,SMAD6,MMP17,NID1,NOTCH3,NPHS1,OVOL1,PAX2,PDGFB,PDGFRB,PROX1,PTK7,RARB,RARG,REN,SIM1,SIX1,SMO,SOX4,SOX9,TCF21,TFAP2B,TP73,UPK3A,WNT6,WNT7B,WNT11,WT1,PAX8,ITGA8,HYAL2,NRP1,ALDH1A2,RGN,CRLF1,GCNT3,CER1,SLIT2,SIX2,SULF1,TNS2,KANK2,HEYL,BMP10,DLL1,PLCE1,SIX4,NLE1,KIF26B,CYP26B1,WNK4,IRX1,GREB1L,AMER1,DACT2,ADAMTS16,PCSK9,FMN1,HES5
19_Member	GO Biological Processes	GO:0002009	morphogenesis of an epithelium	-12.2856	-9.80671	92/447	652,768,846,1482,1839,1906,1909,1956,2066,2099,2303,2304,2626,2719,2736,3202,3237,3491,3549,3651,3714,3791,3853,3872,3975,4070,4233,4323,4855,5076,5361,5629,5754,5916,6262,6495,6608,6659,6662,6663,6714,6768,6909,6911,6926,6939,6943,7075,7080,7475,7477,7481,7490,7849,8399,8463,8557,8829,8854,9353,9421,9423,9464,10630,10660,10736,23242,28514,43847,51684,54101,54567,55036,55083,55897,56963,57167,57662,58495,65266,79192,80000,80199,80326,84446,84870,84962,121643,126695,170690,342184,388585	BMP4,CA9,CASR,NKX2-5,HBEGF,EDN1,EDNRA,EGFR,ERBB4,ESR1,FOXC2,FOXE1,GATA4,GPC3,GLI2,HOXA5,HOXD11,CCN1,IHH,PDX1,JAG2,KDR,KRT6A,KRT17,LHX1,TACSTD2,MET,MMP14,NOTCH4,PAX2,PLXNA1,PROX1,PTK7,RARG,RYR2,SIX1,SMO,SOX4,SOX9,SOX10,SRC,ST14,TBX2,TBX6,TBX3,TCF15,TCF21,TIE1,NKX2-1,WNT6,WNT7B,WNT11,WT1,PAX8,PLA2G10,TEAD2,TCAP,NRP1,ALDH1A2,SLIT2,HAND1,NTN1,HAND2,PDPN,LBX1,SIX2,COBL,DLL1,KLK14,SUFU,RIPK4,DLL4,CCDC40,KIF26B,MESP1,RGMA,SALL4,CAMSAP3,OVOL2,WNK4,IRX1,GREB1L,FUZ,WNT10A,BRSK1,RSPO3,AJUBA,FOXN4,KDF1,ADAMTS16,FMN1,HES5
19_Member	GO Biological Processes	GO:0072006	nephron development	-11.3723	-8.97848	40/128	285,652,947,1909,2066,2303,2719,2828,3237,3675,3975,4070,4811,4854,4868,5076,5155,5159,6495,6608,6662,6943,7021,7475,7477,7481,7490,7849,10736,23213,26508,28514,51196,55083,65266,79192,80000,170690,342184,388585	ANGPT2,BMP4,CD34,EDNRA,ERBB4,FOXC2,GPC3,GPR4,HOXD11,ITGA3,LHX1,TACSTD2,NID1,NOTCH3,NPHS1,PAX2,PDGFB,PDGFRB,SIX1,SMO,SOX9,TCF21,TFAP2B,WNT6,WNT7B,WNT11,WT1,PAX8,SIX2,SULF1,HEYL,DLL1,PLCE1,KIF26B,WNK4,IRX1,GREB1L,ADAMTS16,FMN1,HES5
19_Member	GO Biological Processes	GO:0060562	epithelial tube morphogenesis	-9.84917	-7.59301	66/307	652,846,1482,1906,1909,2099,2303,2626,2719,2736,3202,3237,3549,3791,3975,4070,4233,4323,4855,5076,5629,5754,5916,6262,6495,6608,6659,6662,6714,6768,6909,6911,6926,6943,7075,7080,7475,7481,7490,7849,8463,8557,8829,9353,9421,9423,9464,10660,23242,28514,51684,54567,55036,55083,55897,56963,57167,58495,65266,79192,80000,80199,121643,170690,342184,388585	BMP4,CASR,NKX2-5,EDN1,EDNRA,ESR1,FOXC2,GATA4,GPC3,GLI2,HOXA5,HOXD11,IHH,KDR,LHX1,TACSTD2,MET,MMP14,NOTCH4,PAX2,PROX1,PTK7,RARG,RYR2,SIX1,SMO,SOX4,SOX9,SRC,ST14,TBX2,TBX6,TBX3,TCF21,TIE1,NKX2-1,WNT6,WNT11,WT1,PAX8,TEAD2,TCAP,NRP1,SLIT2,HAND1,NTN1,HAND2,LBX1,COBL,DLL1,SUFU,DLL4,CCDC40,KIF26B,MESP1,RGMA,SALL4,OVOL2,WNK4,IRX1,GREB1L,FUZ,FOXN4,ADAMTS16,FMN1,HES5
19_Member	GO Biological Processes	GO:0072073	kidney epithelium development	-9.48532	-7.2611	37/128	652,947,1909,2303,2719,3237,3975,4070,4091,4868,5076,5915,6492,6495,6608,6662,6943,7021,7475,7477,7481,7490,7849,9244,9350,9353,10736,25959,26508,28514,55083,65266,79192,80000,170690,342184,388585	BMP4,CD34,EDNRA,FOXC2,GPC3,HOXD11,LHX1,TACSTD2,SMAD6,NPHS1,PAX2,RARB,SIM1,SIX1,SMO,SOX9,TCF21,TFAP2B,WNT6,WNT7B,WNT11,WT1,PAX8,CRLF1,CER1,SLIT2,SIX2,KANK2,HEYL,DLL1,KIF26B,WNK4,IRX1,GREB1L,ADAMTS16,FMN1,HES5
19_Member	GO Biological Processes	GO:0072028	nephron morphogenesis	-8.42529	-6.27312	24/67	652,2066,2719,3237,3975,4070,5076,5159,6495,6608,6662,6943,7475,7481,7490,7849,10736,55083,65266,79192,80000,170690,342184,388585	BMP4,ERBB4,GPC3,HOXD11,LHX1,TACSTD2,PAX2,PDGFRB,SIX1,SMO,SOX9,TCF21,WNT6,WNT11,WT1,PAX8,SIX2,KIF26B,WNK4,IRX1,GREB1L,ADAMTS16,FMN1,HES5
19_Member	GO Biological Processes	GO:0072009	nephron epithelium development	-8.35499	-6.20832	30/99	652,947,1909,2303,2719,3237,3975,4070,4868,5076,6495,6608,6662,6943,7021,7475,7477,7481,7490,7849,10736,26508,28514,55083,65266,79192,80000,170690,342184,388585	BMP4,CD34,EDNRA,FOXC2,GPC3,HOXD11,LHX1,TACSTD2,NPHS1,PAX2,SIX1,SMO,SOX9,TCF21,TFAP2B,WNT6,WNT7B,WNT11,WT1,PAX8,SIX2,HEYL,DLL1,KIF26B,WNK4,IRX1,GREB1L,ADAMTS16,FMN1,HES5
19_Member	GO Biological Processes	GO:0060993	kidney morphogenesis	-8.20427	-6.0763	27/84	652,2066,2719,3237,3975,4070,5076,5159,6495,6608,6659,6662,6943,7475,7477,7481,7490,7849,9245,10736,55083,65266,79192,80000,170690,342184,388585	BMP4,ERBB4,GPC3,HOXD11,LHX1,TACSTD2,PAX2,PDGFRB,SIX1,SMO,SOX4,SOX9,TCF21,WNT6,WNT7B,WNT11,WT1,PAX8,GCNT3,SIX2,KIF26B,WNK4,IRX1,GREB1L,ADAMTS16,FMN1,HES5
19_Member	GO Biological Processes	GO:0001656	metanephros development	-7.91178	-5.81419	26/81	359,652,947,2303,2719,3227,3975,5076,5155,5159,6495,6608,6662,6943,7021,7477,7490,7849,8516,10736,51804,55083,79192,80000,342184,388585	AQP2,BMP4,CD34,FOXC2,GPC3,HOXC11,LHX1,PAX2,PDGFB,PDGFRB,SIX1,SMO,SOX9,TCF21,TFAP2B,WNT7B,WT1,PAX8,ITGA8,SIX2,SIX4,KIF26B,IRX1,GREB1L,FMN1,HES5
19_Member	GO Biological Processes	GO:0001763	morphogenesis of a branching structure	-7.77965	-5.70342	41/171	652,846,1305,1746,1813,1906,1909,2099,2303,2719,2736,3202,3237,3549,3791,3975,4233,4323,4855,5076,5361,5629,6495,6662,6663,6714,6768,6909,6926,6943,7075,7080,7475,7490,7849,8829,9353,54567,80000,84870,170690	BMP4,CASR,COL13A1,DLX2,DRD2,EDN1,EDNRA,ESR1,FOXC2,GPC3,GLI2,HOXA5,HOXD11,IHH,KDR,LHX1,MET,MMP14,NOTCH4,PAX2,PLXNA1,PROX1,SIX1,SOX9,SOX10,SRC,ST14,TBX2,TBX3,TCF21,TIE1,NKX2-1,WNT6,WT1,PAX8,NRP1,SLIT2,DLL4,GREB1L,RSPO3,ADAMTS16
19_Member	GO Biological Processes	GO:0072088	nephron epithelium morphogenesis	-7.26389	-5.23179	22/65	652,2719,3237,3975,4070,5076,6495,6608,6662,6943,7475,7481,7490,7849,10736,55083,65266,79192,80000,170690,342184,388585	BMP4,GPC3,HOXD11,LHX1,TACSTD2,PAX2,SIX1,SMO,SOX9,TCF21,WNT6,WNT11,WT1,PAX8,SIX2,KIF26B,WNK4,IRX1,GREB1L,ADAMTS16,FMN1,HES5
19_Member	WikiPathways	WP5053	Development of ureteric collection system	-7.25208	-5.22208	21/60	595,652,2118,2719,2735,2736,3237,3730,3975,4613,5076,5915,5916,6495,6608,7481,7490,8516,9353,10736,80000	CCND1,BMP4,ETV4,GPC3,GLI1,GLI2,HOXD11,ANOS1,LHX1,MYCN,PAX2,RARB,RARG,SIX1,SMO,WNT11,WT1,ITGA8,SLIT2,SIX2,GREB1L
19_Member	GO Biological Processes	GO:0072080	nephron tubule development	-7.20191	-5.18017	24/76	652,2719,3237,3975,4070,5076,6495,6662,6943,7021,7475,7477,7481,7490,7849,26508,28514,55083,65266,79192,80000,170690,342184,388585	BMP4,GPC3,HOXD11,LHX1,TACSTD2,PAX2,SIX1,SOX9,TCF21,TFAP2B,WNT6,WNT7B,WNT11,WT1,PAX8,HEYL,DLL1,KIF26B,WNK4,IRX1,GREB1L,ADAMTS16,FMN1,HES5
19_Member	GO Biological Processes	GO:0061138	morphogenesis of a branching epithelium	-6.99516	-4.99148	38/162	652,846,1906,1909,2099,2303,2719,2736,3202,3237,3549,3791,3975,4233,4323,4855,5076,5361,5629,6495,6662,6663,6714,6768,6909,6926,6943,7075,7080,7475,7490,7849,8829,9353,54567,80000,84870,170690	BMP4,CASR,EDN1,EDNRA,ESR1,FOXC2,GPC3,GLI2,HOXA5,HOXD11,IHH,KDR,LHX1,MET,MMP14,NOTCH4,PAX2,PLXNA1,PROX1,SIX1,SOX9,SOX10,SRC,ST14,TBX2,TBX3,TCF21,TIE1,NKX2-1,WNT6,WT1,PAX8,NRP1,SLIT2,DLL4,GREB1L,RSPO3,ADAMTS16
19_Member	GO Biological Processes	GO:0048754	branching morphogenesis of an epithelial tube	-6.77082	-4.80296	33/133	652,846,1906,1909,2099,2303,2719,2736,3202,3237,3549,3791,3975,4233,4323,4855,5076,6495,6662,6714,6909,6926,6943,7075,7080,7475,7490,7849,8829,9353,54567,80000,170690	BMP4,CASR,EDN1,EDNRA,ESR1,FOXC2,GPC3,GLI2,HOXA5,HOXD11,IHH,KDR,LHX1,MET,MMP14,NOTCH4,PAX2,SIX1,SOX9,SRC,TBX2,TBX3,TCF21,TIE1,NKX2-1,WNT6,WT1,PAX8,NRP1,SLIT2,DLL4,GREB1L,ADAMTS16
19_Member	GO Biological Processes	GO:0061326	renal tubule development	-6.72964	-4.76896	24/80	652,2719,3237,3975,4070,5076,6495,6662,6943,7021,7475,7477,7481,7490,7849,26508,28514,55083,65266,79192,80000,170690,342184,388585	BMP4,GPC3,HOXD11,LHX1,TACSTD2,PAX2,SIX1,SOX9,TCF21,TFAP2B,WNT6,WNT7B,WNT11,WT1,PAX8,HEYL,DLL1,KIF26B,WNK4,IRX1,GREB1L,ADAMTS16,FMN1,HES5
19_Member	GO Biological Processes	GO:0001823	mesonephros development	-6.58093	-4.64448	25/87	652,2303,2719,3237,3975,4070,4091,5076,5915,5972,6492,6495,6662,6943,7475,7481,7490,7849,9244,9350,9353,55083,80000,170690,342184	BMP4,FOXC2,GPC3,HOXD11,LHX1,TACSTD2,SMAD6,PAX2,RARB,REN,SIM1,SIX1,SOX9,TCF21,WNT6,WNT11,WT1,PAX8,CRLF1,CER1,SLIT2,KIF26B,GREB1L,ADAMTS16,FMN1
19_Member	GO Biological Processes	GO:0001657	ureteric bud development	-6.5075	-4.58104	24/82	652,2303,2719,3237,3975,4070,4091,5076,5915,6492,6495,6662,6943,7475,7481,7490,7849,9244,9350,9353,55083,80000,170690,342184	BMP4,FOXC2,GPC3,HOXD11,LHX1,TACSTD2,SMAD6,PAX2,RARB,SIM1,SIX1,SOX9,TCF21,WNT6,WNT11,WT1,PAX8,CRLF1,CER1,SLIT2,KIF26B,GREB1L,ADAMTS16,FMN1
19_Member	GO Biological Processes	GO:0072163	mesonephric epithelium development	-6.39969	-4.48619	24/83	652,2303,2719,3237,3975,4070,4091,5076,5915,6492,6495,6662,6943,7475,7481,7490,7849,9244,9350,9353,55083,80000,170690,342184	BMP4,FOXC2,GPC3,HOXD11,LHX1,TACSTD2,SMAD6,PAX2,RARB,SIM1,SIX1,SOX9,TCF21,WNT6,WNT11,WT1,PAX8,CRLF1,CER1,SLIT2,KIF26B,GREB1L,ADAMTS16,FMN1
19_Member	GO Biological Processes	GO:0072164	mesonephric tubule development	-6.39969	-4.48619	24/83	652,2303,2719,3237,3975,4070,4091,5076,5915,6492,6495,6662,6943,7475,7481,7490,7849,9244,9350,9353,55083,80000,170690,342184	BMP4,FOXC2,GPC3,HOXD11,LHX1,TACSTD2,SMAD6,PAX2,RARB,SIM1,SIX1,SOX9,TCF21,WNT6,WNT11,WT1,PAX8,CRLF1,CER1,SLIT2,KIF26B,GREB1L,ADAMTS16,FMN1
19_Member	GO Biological Processes	GO:0072078	nephron tubule morphogenesis	-6.15217	-4.26948	20/63	652,2719,3237,3975,4070,5076,6495,6662,6943,7475,7481,7490,7849,55083,65266,79192,80000,170690,342184,388585	BMP4,GPC3,HOXD11,LHX1,TACSTD2,PAX2,SIX1,SOX9,TCF21,WNT6,WNT11,WT1,PAX8,KIF26B,WNK4,IRX1,GREB1L,ADAMTS16,FMN1,HES5
19_Member	GO Biological Processes	GO:0061333	renal tubule morphogenesis	-5.67934	-3.85371	20/67	652,2719,3237,3975,4070,5076,6495,6662,6943,7475,7481,7490,7849,55083,65266,79192,80000,170690,342184,388585	BMP4,GPC3,HOXD11,LHX1,TACSTD2,PAX2,SIX1,SOX9,TCF21,WNT6,WNT11,WT1,PAX8,KIF26B,WNK4,IRX1,GREB1L,ADAMTS16,FMN1,HES5
19_Member	GO Biological Processes	GO:0060675	ureteric bud morphogenesis	-5.52066	-3.71195	17/52	652,2719,3237,3975,4070,5076,6495,6662,6943,7475,7481,7490,7849,55083,80000,170690,342184	BMP4,GPC3,HOXD11,LHX1,TACSTD2,PAX2,SIX1,SOX9,TCF21,WNT6,WNT11,WT1,PAX8,KIF26B,GREB1L,ADAMTS16,FMN1
19_Member	GO Biological Processes	GO:0072171	mesonephric tubule morphogenesis	-5.39243	-3.61021	17/53	652,2719,3237,3975,4070,5076,6495,6662,6943,7475,7481,7490,7849,55083,80000,170690,342184	BMP4,GPC3,HOXD11,LHX1,TACSTD2,PAX2,SIX1,SOX9,TCF21,WNT6,WNT11,WT1,PAX8,KIF26B,GREB1L,ADAMTS16,FMN1
19_Member	WikiPathways	WP4823	Genes controlling nephrogenesis	-5.19555	-3.43966	15/44	2118,2303,3237,3675,3791,3975,4868,5076,5155,5159,6495,6943,7490,8516,9353	ETV4,FOXC2,HOXD11,ITGA3,KDR,LHX1,NPHS1,PAX2,PDGFB,PDGFRB,SIX1,TCF21,WT1,ITGA8,SLIT2
19_Member	GO Biological Processes	GO:0001658	branching involved in ureteric bud morphogenesis	-4.08155	-2.50433	13/42	652,2719,3237,3975,5076,6495,6662,6943,7475,7490,7849,80000,170690	BMP4,GPC3,HOXD11,LHX1,PAX2,SIX1,SOX9,TCF21,WNT6,WT1,PAX8,GREB1L,ADAMTS16
20_Summary	GO Biological Processes	GO:0007188	adenylate cyclase-modulating G protein-coupled receptor signaling pathway	-15.6734	-12.9588	65/229	107,111,115,117,134,146,147,148,151,152,155,554,575,576,796,846,1113,1131,1268,1813,1815,1906,1909,2642,2695,2696,2767,2779,2828,2830,2865,2911,2912,2913,2914,2916,3351,3360,4159,4160,4985,4987,5731,5745,6344,6752,6954,7434,8484,8811,9568,9699,10268,11245,11255,27201,79924,80045,114131,118442,139378,170589,199800,266977,347088,551,1392,2784,2848,2854,2863,3362,3972,5443,5568,5575,11250,113091,117579,5153,6714,50940,1393,3549,6608,7349,7473,7475,7477,7478,7481,8322,8325,8643,80326,10811,51517,124056,644150	ADCY1,ADCY5,ADCY9,ADCYAP1R1,ADORA1,ADRA1D,ADRA1B,ADRA1A,ADRA2B,ADRA2C,ADRB3,AVPR2,ADGRB1,ADGRB2,CALCA,CASR,CHGA,CHRM3,CNR1,DRD2,DRD4,EDN1,EDNRA,GCGR,GIP,GIPR,GNA11,GNAT1,GPR4,GPR6,FFAR3,GRM1,GRM2,GRM3,GRM4,GRM6,HTR1B,HTR4,MC3R,MC4R,OPRD1,OPRL1,PTGER1,PTH1R,SCTR,SSTR2,TCP11,VIPR2,GALR3,GALR2,GABBR2,RIMS2,RAMP3,GPR176,HRH3,GPR78,ADM2,GPR157,UCN3,GPR62,ADGRG4,GPHA2,ADM5,ADGRF1,ADGRD2,AVP,CRH,GNB3,GPR25,GPR32,GPR39,HTR6,LHB,POMC,PRKACG,PRKAR1B,GPR45,PTH2,RLN3,PDE1B,SRC,PDE11A,CRHBP,IHH,SMO,UCN,WNT3,WNT6,WNT7B,WNT8A,WNT11,FZD4,FZD8,PTCH2,WNT10A,NOXA1,NCKIPSD,NOXO1,WIPF3
20_Member	GO Biological Processes	GO:0007188	adenylate cyclase-modulating G protein-coupled receptor signaling pathway	-15.6734	-12.9588	65/229	107,111,115,117,134,146,147,148,151,152,155,554,575,576,796,846,1113,1131,1268,1813,1815,1906,1909,2642,2695,2696,2767,2779,2828,2830,2865,2911,2912,2913,2914,2916,3351,3360,4159,4160,4985,4987,5731,5745,6344,6752,6954,7434,8484,8811,9568,9699,10268,11245,11255,27201,79924,80045,114131,118442,139378,170589,199800,266977,347088	ADCY1,ADCY5,ADCY9,ADCYAP1R1,ADORA1,ADRA1D,ADRA1B,ADRA1A,ADRA2B,ADRA2C,ADRB3,AVPR2,ADGRB1,ADGRB2,CALCA,CASR,CHGA,CHRM3,CNR1,DRD2,DRD4,EDN1,EDNRA,GCGR,GIP,GIPR,GNA11,GNAT1,GPR4,GPR6,FFAR3,GRM1,GRM2,GRM3,GRM4,GRM6,HTR1B,HTR4,MC3R,MC4R,OPRD1,OPRL1,PTGER1,PTH1R,SCTR,SSTR2,TCP11,VIPR2,GALR3,GALR2,GABBR2,RIMS2,RAMP3,GPR176,HRH3,GPR78,ADM2,GPR157,UCN3,GPR62,ADGRG4,GPHA2,ADM5,ADGRF1,ADGRD2
20_Member	GO Biological Processes	GO:0007189	adenylate cyclase-activating G protein-coupled receptor signaling pathway	-8.2081	-6.07751	37/141	107,111,115,146,147,148,151,152,155,575,576,796,1113,1268,1813,2642,2695,2696,2828,2830,4159,4160,5731,5745,6954,8811,10268,27201,79924,80045,114131,118442,139378,170589,199800,266977,347088	ADCY1,ADCY5,ADCY9,ADRA1D,ADRA1B,ADRA1A,ADRA2B,ADRA2C,ADRB3,ADGRB1,ADGRB2,CALCA,CHGA,CNR1,DRD2,GCGR,GIP,GIPR,GPR4,GPR6,MC3R,MC4R,PTGER1,PTH1R,TCP11,GALR2,RAMP3,GPR78,ADM2,GPR157,UCN3,GPR62,ADGRG4,GPHA2,ADM5,ADGRF1,ADGRD2
20_Member	Reactome Gene Sets	R-HSA-9660821	ADORA2B mediated anti-inflammatory cytokines production	-6.68884	-4.73697	33/134	107,111,115,117,155,551,554,796,1392,2695,2696,2784,2848,2854,2863,3360,3362,3972,4159,4160,5443,5568,5575,5745,6344,7434,10268,11245,11250,79924,113091,117579,170589	ADCY1,ADCY5,ADCY9,ADCYAP1R1,ADRB3,AVP,AVPR2,CALCA,CRH,GIP,GIPR,GNB3,GPR25,GPR32,GPR39,HTR4,HTR6,LHB,MC3R,MC4R,POMC,PRKACG,PRKAR1B,PTH1R,SCTR,VIPR2,RAMP3,GPR176,GPR45,ADM2,PTH2,RLN3,GPHA2
20_Member	Reactome Gene Sets	R-HSA-418555	G alpha (s) signalling events	-6.40565	-4.48733	36/157	107,111,115,117,155,551,554,796,1392,2695,2696,2784,2848,2854,2863,3360,3362,3972,4159,4160,5153,5443,5568,5575,5745,6344,6714,7434,10268,11245,11250,50940,79924,113091,117579,170589	ADCY1,ADCY5,ADCY9,ADCYAP1R1,ADRB3,AVP,AVPR2,CALCA,CRH,GIP,GIPR,GNB3,GPR25,GPR32,GPR39,HTR4,HTR6,LHB,MC3R,MC4R,PDE1B,POMC,PRKACG,PRKAR1B,PTH1R,SCTR,SRC,VIPR2,RAMP3,GPR176,GPR45,PDE11A,ADM2,PTH2,RLN3,GPHA2
20_Member	Reactome Gene Sets	R-HSA-373080	Class B/2 (Secretin family receptors)	-6.35845	-4.44971	26/95	117,796,1392,1393,2695,2696,2784,3549,5745,6344,6608,7349,7434,7473,7475,7477,7478,7481,8322,8325,8643,10268,79924,80326,113091,114131	ADCYAP1R1,CALCA,CRH,CRHBP,GIP,GIPR,GNB3,IHH,PTH1R,SCTR,SMO,UCN,VIPR2,WNT3,WNT6,WNT7B,WNT8A,WNT11,FZD4,FZD8,PTCH2,RAMP3,ADM2,WNT10A,PTH2,UCN3
20_Member	Reactome Gene Sets	R-HSA-9662851	Anti-inflammatory response favouring Leishmania parasite infection	-4.76537	-3.07219	34/169	107,111,115,117,155,551,554,796,1392,2695,2696,2784,2848,2854,2863,3360,3362,3972,4159,4160,5443,5568,5575,5745,6344,6714,7434,10268,11245,11250,79924,113091,117579,170589	ADCY1,ADCY5,ADCY9,ADCYAP1R1,ADRB3,AVP,AVPR2,CALCA,CRH,GIP,GIPR,GNB3,GPR25,GPR32,GPR39,HTR4,HTR6,LHB,MC3R,MC4R,POMC,PRKACG,PRKAR1B,PTH1R,SCTR,SRC,VIPR2,RAMP3,GPR176,GPR45,ADM2,PTH2,RLN3,GPHA2
20_Member	Reactome Gene Sets	R-HSA-9664433	Leishmania parasite growth and survival	-4.76537	-3.07219	34/169	107,111,115,117,155,551,554,796,1392,2695,2696,2784,2848,2854,2863,3360,3362,3972,4159,4160,5443,5568,5575,5745,6344,6714,7434,10268,11245,11250,79924,113091,117579,170589	ADCY1,ADCY5,ADCY9,ADCYAP1R1,ADRB3,AVP,AVPR2,CALCA,CRH,GIP,GIPR,GNB3,GPR25,GPR32,GPR39,HTR4,HTR6,LHB,MC3R,MC4R,POMC,PRKACG,PRKAR1B,PTH1R,SCTR,SRC,VIPR2,RAMP3,GPR176,GPR45,ADM2,PTH2,RLN3,GPHA2
20_Member	Reactome Gene Sets	R-HSA-9658195	Leishmania infection	-2.53312	-1.27496	38/254	107,111,115,117,155,551,554,796,1392,2695,2696,2784,2848,2854,2863,3360,3362,3972,4159,4160,5443,5568,5575,5745,6344,6714,7434,10268,10811,11245,11250,51517,79924,113091,117579,124056,170589,644150	ADCY1,ADCY5,ADCY9,ADCYAP1R1,ADRB3,AVP,AVPR2,CALCA,CRH,GIP,GIPR,GNB3,GPR25,GPR32,GPR39,HTR4,HTR6,LHB,MC3R,MC4R,POMC,PRKACG,PRKAR1B,PTH1R,SCTR,SRC,VIPR2,RAMP3,NOXA1,GPR176,GPR45,NCKIPSD,ADM2,PTH2,RLN3,NOXO1,GPHA2,WIPF3

### Sheet: purple
GroupID	Category	Term	Description	LogP	Log(q-value)	InTerm_InList	Genes	Symbols
1_Summary	GO Biological Processes	GO:0044257	cellular protein catabolic process	-16.397	-12.0489	47/656	267,665,996,997,1508,1642,2055,3300,5886,6478,7311,7314,7328,7874,7917,8533,9491,9604,10299,10444,23190,23198,23327,25793,25853,25893,26268,26994,51160,54764,54994,55432,55527,63891,64795,65018,79018,80700,81858,84164,84301,84993,122416,123803,127733,149603,219333,7335,9921,10107,10422,23608,51257,54165,63893,79269,84333,140739,220972,221687,163,375,999,1175,1510,3386,5296,5909,7280,8655,9402,10381,10383,55615,83547,147700,347733,387522	AMFR,BNIP3L,CDC27,CDC34,CTSB,DDB1,CLN8,DNAJB2,RAD23A,SIAH2,UBA52,UBB,UBE2H,USP7,BAG6,COPS3,PSMF1,RNF14,MARCHF6,ZER1,UBXN4,PSME4,NEDD4L,FBXO7,DCAF12,TRIM58,FBXO9,RNF11,VPS28,ZRANB1,GID8,YOD1,FEM1A,RNF123,RMND5A,PINK1,GID4,UBXN6,SHARPIN,ASCC2,DDI2,UBL7,ANKRD9,NTAN1,UBXN10,RNF187,USP12,UBE2V1,RNF10,TRIM10,UBAC1,MKRN1,MARCHF2,DCUN1D1,UBE2O,DCAF10,PCGF5,UBE2F,MARCHF8,RNF182,AP2B1,ARF1,CDH1,AP2S1,CTSE,ICAM4,PIK3R2,RAP1GAP,TUBB2A,DYNLL1,GRAP2,TUBB3,TUBB4B,PRR5,RILP,KLC3,TUBB2B,PEDS1-UBE2V1
1_Member	GO Biological Processes	GO:0044257	cellular protein catabolic process	-16.397	-12.0489	47/656	267,665,996,997,1508,1642,2055,3300,5886,6478,7311,7314,7328,7874,7917,8533,9491,9604,10299,10444,23190,23198,23327,25793,25853,25893,26268,26994,51160,54764,54994,55432,55527,63891,64795,65018,79018,80700,81858,84164,84301,84993,122416,123803,127733,149603,219333	AMFR,BNIP3L,CDC27,CDC34,CTSB,DDB1,CLN8,DNAJB2,RAD23A,SIAH2,UBA52,UBB,UBE2H,USP7,BAG6,COPS3,PSMF1,RNF14,MARCHF6,ZER1,UBXN4,PSME4,NEDD4L,FBXO7,DCAF12,TRIM58,FBXO9,RNF11,VPS28,ZRANB1,GID8,YOD1,FEM1A,RNF123,RMND5A,PINK1,GID4,UBXN6,SHARPIN,ASCC2,DDI2,UBL7,ANKRD9,NTAN1,UBXN10,RNF187,USP12
1_Member	GO Biological Processes	GO:0051603	proteolysis involved in cellular protein catabolic process	-15.7396	-11.6925	45/627	267,996,997,1508,1642,3300,5886,6478,7311,7314,7328,7874,7917,8533,9491,9604,10299,10444,23190,23198,23327,25793,25853,25893,26268,26994,51160,54764,54994,55432,55527,63891,64795,65018,79018,80700,81858,84164,84301,84993,122416,123803,127733,149603,219333	AMFR,CDC27,CDC34,CTSB,DDB1,DNAJB2,RAD23A,SIAH2,UBA52,UBB,UBE2H,USP7,BAG6,COPS3,PSMF1,RNF14,MARCHF6,ZER1,UBXN4,PSME4,NEDD4L,FBXO7,DCAF12,TRIM58,FBXO9,RNF11,VPS28,ZRANB1,GID8,YOD1,FEM1A,RNF123,RMND5A,PINK1,GID4,UBXN6,SHARPIN,ASCC2,DDI2,UBL7,ANKRD9,NTAN1,UBXN10,RNF187,USP12
1_Member	GO Biological Processes	GO:0030163	protein catabolic process	-15.0544	-11.1834	47/711	267,665,996,997,1508,1642,2055,3300,5886,6478,7311,7314,7328,7874,7917,8533,9491,9604,10299,10444,23190,23198,23327,25793,25853,25893,26268,26994,51160,54764,54994,55432,55527,63891,64795,65018,79018,80700,81858,84164,84301,84993,122416,123803,127733,149603,219333	AMFR,BNIP3L,CDC27,CDC34,CTSB,DDB1,CLN8,DNAJB2,RAD23A,SIAH2,UBA52,UBB,UBE2H,USP7,BAG6,COPS3,PSMF1,RNF14,MARCHF6,ZER1,UBXN4,PSME4,NEDD4L,FBXO7,DCAF12,TRIM58,FBXO9,RNF11,VPS28,ZRANB1,GID8,YOD1,FEM1A,RNF123,RMND5A,PINK1,GID4,UBXN6,SHARPIN,ASCC2,DDI2,UBL7,ANKRD9,NTAN1,UBXN10,RNF187,USP12
1_Member	GO Biological Processes	GO:0019941	modification-dependent protein catabolic process	-13.1008	-9.35477	39/567	267,996,997,1642,3300,5886,6478,7311,7314,7328,7874,7917,8533,9491,9604,10299,23190,23327,25793,25853,25893,26268,26994,51160,54764,54994,55432,55527,64795,65018,79018,81858,84164,84993,122416,123803,127733,149603,219333	AMFR,CDC27,CDC34,DDB1,DNAJB2,RAD23A,SIAH2,UBA52,UBB,UBE2H,USP7,BAG6,COPS3,PSMF1,RNF14,MARCHF6,UBXN4,NEDD4L,FBXO7,DCAF12,TRIM58,FBXO9,RNF11,VPS28,ZRANB1,GID8,YOD1,FEM1A,RMND5A,PINK1,GID4,SHARPIN,ASCC2,UBL7,ANKRD9,NTAN1,UBXN10,RNF187,USP12
1_Member	GO Biological Processes	GO:0043632	modification-dependent macromolecule catabolic process	-12.8364	-9.1873	39/578	267,996,997,1642,3300,5886,6478,7311,7314,7328,7874,7917,8533,9491,9604,10299,23190,23327,25793,25853,25893,26268,26994,51160,54764,54994,55432,55527,64795,65018,79018,81858,84164,84993,122416,123803,127733,149603,219333	AMFR,CDC27,CDC34,DDB1,DNAJB2,RAD23A,SIAH2,UBA52,UBB,UBE2H,USP7,BAG6,COPS3,PSMF1,RNF14,MARCHF6,UBXN4,NEDD4L,FBXO7,DCAF12,TRIM58,FBXO9,RNF11,VPS28,ZRANB1,GID8,YOD1,FEM1A,RMND5A,PINK1,GID4,SHARPIN,ASCC2,UBL7,ANKRD9,NTAN1,UBXN10,RNF187,USP12
1_Member	GO Biological Processes	GO:0006511	ubiquitin-dependent protein catabolic process	-11.9988	-8.42891	37/557	267,996,997,1642,3300,5886,6478,7328,7874,7917,8533,9491,9604,10299,23190,23327,25793,25853,25893,26268,26994,51160,54764,54994,55432,55527,64795,65018,79018,81858,84164,84993,122416,123803,127733,149603,219333	AMFR,CDC27,CDC34,DDB1,DNAJB2,RAD23A,SIAH2,UBE2H,USP7,BAG6,COPS3,PSMF1,RNF14,MARCHF6,UBXN4,NEDD4L,FBXO7,DCAF12,TRIM58,FBXO9,RNF11,VPS28,ZRANB1,GID8,YOD1,FEM1A,RMND5A,PINK1,GID4,SHARPIN,ASCC2,UBL7,ANKRD9,NTAN1,UBXN10,RNF187,USP12
1_Member	GO Biological Processes	GO:0010498	proteasomal protein catabolic process	-10.623	-7.3541	28/366	267,996,997,1642,3300,5886,6478,7328,7917,9491,10299,23190,23198,23327,25853,26268,54994,55432,55527,64795,79018,80700,81858,84164,84301,122416,127733,149603	AMFR,CDC27,CDC34,DDB1,DNAJB2,RAD23A,SIAH2,UBE2H,BAG6,PSMF1,MARCHF6,UBXN4,PSME4,NEDD4L,DCAF12,FBXO9,GID8,YOD1,FEM1A,RMND5A,GID4,UBXN6,SHARPIN,ASCC2,DDI2,ANKRD9,UBXN10,RNF187
1_Member	GO Biological Processes	GO:0032446	protein modification by small protein conjugation	-9.52468	-6.41913	39/744	267,996,997,1642,6478,7311,7314,7328,7335,7874,8533,9604,9921,10107,10299,10422,23327,23608,25793,25853,25893,26268,26994,51257,54165,55527,63891,63893,64795,65018,79018,79269,81858,84333,122416,140739,149603,220972,221687	AMFR,CDC27,CDC34,DDB1,SIAH2,UBA52,UBB,UBE2H,UBE2V1,USP7,COPS3,RNF14,RNF10,TRIM10,MARCHF6,UBAC1,NEDD4L,MKRN1,FBXO7,DCAF12,TRIM58,FBXO9,RNF11,MARCHF2,DCUN1D1,FEM1A,RNF123,UBE2O,RMND5A,PINK1,GID4,DCAF10,SHARPIN,PCGF5,ANKRD9,UBE2F,RNF187,MARCHF8,RNF182
1_Member	GO Biological Processes	GO:0043161	proteasome-mediated ubiquitin-dependent protein catabolic process	-9.32249	-6.25317	25/335	267,996,997,1642,3300,5886,6478,7328,7917,9491,10299,23190,23327,25853,26268,54994,55432,55527,64795,79018,81858,84164,122416,127733,149603	AMFR,CDC27,CDC34,DDB1,DNAJB2,RAD23A,SIAH2,UBE2H,BAG6,PSMF1,MARCHF6,UBXN4,NEDD4L,DCAF12,FBXO9,GID8,YOD1,FEM1A,RMND5A,GID4,SHARPIN,ASCC2,ANKRD9,UBXN10,RNF187
1_Member	GO Biological Processes	GO:0016567	protein ubiquitination	-8.99574	-6.0456	36/677	267,996,997,1642,6478,7311,7314,7328,7335,7874,9604,9921,10107,10299,10422,23327,23608,25793,25853,25893,26268,26994,51257,55527,63891,63893,64795,65018,79018,79269,81858,84333,122416,149603,220972,221687	AMFR,CDC27,CDC34,DDB1,SIAH2,UBA52,UBB,UBE2H,UBE2V1,USP7,RNF14,RNF10,TRIM10,MARCHF6,UBAC1,NEDD4L,MKRN1,FBXO7,DCAF12,TRIM58,FBXO9,RNF11,MARCHF2,FEM1A,RNF123,UBE2O,RMND5A,PINK1,GID4,DCAF10,SHARPIN,PCGF5,ANKRD9,RNF187,MARCHF8,RNF182
1_Member	Reactome Gene Sets	R-HSA-1280218	Adaptive Immune System	-8.58491	-5.74198	38/769	163,375,996,997,999,1175,1508,1510,3386,5296,5909,6478,7280,7311,7314,7328,7335,8655,9402,9491,9604,10381,10383,10422,23198,23327,23608,25793,26268,55615,63891,63893,83547,140739,147700,221687,347733,387522	AP2B1,ARF1,CDC27,CDC34,CDH1,AP2S1,CTSB,CTSE,ICAM4,PIK3R2,RAP1GAP,SIAH2,TUBB2A,UBA52,UBB,UBE2H,UBE2V1,DYNLL1,GRAP2,PSMF1,RNF14,TUBB3,TUBB4B,UBAC1,PSME4,NEDD4L,MKRN1,FBXO7,FBXO9,PRR5,RNF123,UBE2O,RILP,UBE2F,KLC3,RNF182,TUBB2B,PEDS1-UBE2V1
1_Member	Reactome Gene Sets	R-HSA-983168	Antigen processing: Ubiquitination & Proteasome degradation	-6.57158	-3.97938	20/309	996,997,6478,7311,7314,7328,7335,9491,9604,10422,23198,23327,23608,25793,26268,63891,63893,140739,221687,387522	CDC27,CDC34,SIAH2,UBA52,UBB,UBE2H,UBE2V1,PSMF1,RNF14,UBAC1,PSME4,NEDD4L,MKRN1,FBXO7,FBXO9,RNF123,UBE2O,UBE2F,RNF182,PEDS1-UBE2V1
1_Member	GO Biological Processes	GO:0000209	protein polyubiquitination	-5.23599	-2.80174	15/225	267,996,997,7328,7335,9604,10299,23327,23608,25893,63893,64795,81858,149603,220972	AMFR,CDC27,CDC34,UBE2H,UBE2V1,RNF14,MARCHF6,NEDD4L,MKRN1,TRIM58,UBE2O,RMND5A,SHARPIN,RNF187,MARCHF8
1_Member	Reactome Gene Sets	R-HSA-983169	Class I MHC mediated antigen processing & presentation	-5.17402	-2.74503	20/381	996,997,6478,7311,7314,7328,7335,9491,9604,10422,23198,23327,23608,25793,26268,63891,63893,140739,221687,387522	CDC27,CDC34,SIAH2,UBA52,UBB,UBE2H,UBE2V1,PSMF1,RNF14,UBAC1,PSME4,NEDD4L,MKRN1,FBXO7,FBXO9,RNF123,UBE2O,UBE2F,RNF182,PEDS1-UBE2V1
1_Member	GO Biological Processes	GO:0070936	protein K48-linked ubiquitination	-3.25558	-1.28042	6/62	267,997,7328,10299,23327,149603	AMFR,CDC34,UBE2H,MARCHF6,NEDD4L,RNF187
1_Member	KEGG Pathway	hsa04120	Ubiquitin mediated proteolysis	-3.21171	-1.25103	9/142	996,997,1642,7311,7314,7328,23327,63893,140739	CDC27,CDC34,DDB1,UBA52,UBB,UBE2H,NEDD4L,UBE2O,UBE2F
2_Summary	GO Biological Processes	GO:0097237	cellular response to toxic substance	-11.2416	-7.73866	17/113	1193,2876,2879,3042,3045,3047,3048,3049,3050,5292,7001,9429,9588,10058,25824,55937,65018,358,760,999,6352	CLIC2,GPX1,GPX4,HBM,HBD,HBG1,HBG2,HBQ1,HBZ,PIM1,PRDX2,ABCG2,PRDX6,ABCB6,PRDX5,APOM,PINK1,AQP1,CA2,CDH1,CCL5
2_Member	GO Biological Processes	GO:0097237	cellular response to toxic substance	-11.2416	-7.73866	17/113	1193,2876,2879,3042,3045,3047,3048,3049,3050,5292,7001,9429,9588,10058,25824,55937,65018	CLIC2,GPX1,GPX4,HBM,HBD,HBG1,HBG2,HBQ1,HBZ,PIM1,PRDX2,ABCG2,PRDX6,ABCB6,PRDX5,APOM,PINK1
2_Member	GO Biological Processes	GO:1990748	cellular detoxification	-10.7041	-7.37149	16/105	1193,2876,2879,3042,3045,3047,3048,3049,3050,5292,7001,9429,9588,10058,25824,55937	CLIC2,GPX1,GPX4,HBM,HBD,HBG1,HBG2,HBQ1,HBZ,PIM1,PRDX2,ABCG2,PRDX6,ABCB6,PRDX5,APOM
2_Member	GO Biological Processes	GO:0042744	hydrogen peroxide catabolic process	-9.51193	-6.41913	9/27	2876,3042,3045,3047,3048,3049,3050,7001,25824	GPX1,HBM,HBD,HBG1,HBG2,HBQ1,HBZ,PRDX2,PRDX5
2_Member	GO Biological Processes	GO:0098754	detoxification	-9.17996	-6.14396	16/132	1193,2876,2879,3042,3045,3047,3048,3049,3050,5292,7001,9429,9588,10058,25824,55937	CLIC2,GPX1,GPX4,HBM,HBD,HBG1,HBG2,HBQ1,HBZ,PIM1,PRDX2,ABCG2,PRDX6,ABCB6,PRDX5,APOM
2_Member	GO Biological Processes	GO:0015669	gas transport	-9.05271	-6.08485	8/21	358,760,3042,3045,3047,3048,3049,3050	AQP1,CA2,HBM,HBD,HBG1,HBG2,HBQ1,HBZ
2_Member	GO Biological Processes	GO:0098869	cellular oxidant detoxification	-8.51876	-5.68921	13/90	1193,2876,2879,3042,3045,3047,3048,3049,3050,7001,9588,25824,55937	CLIC2,GPX1,GPX4,HBM,HBD,HBG1,HBG2,HBQ1,HBZ,PRDX2,PRDX6,PRDX5,APOM
2_Member	GO Biological Processes	GO:0009636	response to toxic substance	-7.97246	-5.19259	19/229	999,1193,2876,2879,3042,3045,3047,3048,3049,3050,5292,6352,7001,9429,9588,10058,25824,55937,65018	CDH1,CLIC2,GPX1,GPX4,HBM,HBD,HBG1,HBG2,HBQ1,HBZ,PIM1,CCL5,PRDX2,ABCG2,PRDX6,ABCB6,PRDX5,APOM,PINK1
2_Member	GO Biological Processes	GO:0042743	hydrogen peroxide metabolic process	-7.93311	-5.16483	9/39	2876,3042,3045,3047,3048,3049,3050,7001,25824	GPX1,HBM,HBD,HBG1,HBG2,HBQ1,HBZ,PRDX2,PRDX5
2_Member	GO Biological Processes	GO:0015671	oxygen transport	-7.05978	-4.40191	6/15	3042,3045,3047,3048,3049,3050	HBM,HBD,HBG1,HBG2,HBQ1,HBZ
2_Member	GO Biological Processes	GO:0072593	reactive oxygen species metabolic process	-4.43649	-2.10125	9/98	2876,3042,3045,3047,3048,3049,3050,7001,25824	GPX1,HBM,HBD,HBG1,HBG2,HBQ1,HBZ,PRDX2,PRDX5
3_Summary	GO Biological Processes	GO:0006778	porphyrin-containing compound metabolic process	-10.9492	-7.50422	12/47	212,645,2235,3145,6708,7389,10058,23456,27102,51629,54977,402055,9429	ALAS2,BLVRB,FECH,HMBS,SPTA1,UROD,ABCB6,ABCB10,EIF2AK1,SLC25A39,SLC25A38,SRRD,ABCG2
3_Member	GO Biological Processes	GO:0006778	porphyrin-containing compound metabolic process	-10.9492	-7.50422	12/47	212,645,2235,3145,6708,7389,10058,23456,27102,51629,54977,402055	ALAS2,BLVRB,FECH,HMBS,SPTA1,UROD,ABCB6,ABCB10,EIF2AK1,SLC25A39,SLC25A38,SRRD
3_Member	GO Biological Processes	GO:0006779	porphyrin-containing compound biosynthetic process	-10.6782	-7.37149	10/29	212,2235,3145,6708,7389,10058,23456,51629,54977,402055	ALAS2,FECH,HMBS,SPTA1,UROD,ABCB6,ABCB10,SLC25A39,SLC25A38,SRRD
3_Member	GO Biological Processes	GO:0033014	tetrapyrrole biosynthetic process	-10.6782	-7.37149	10/29	212,2235,3145,6708,7389,10058,23456,51629,54977,402055	ALAS2,FECH,HMBS,SPTA1,UROD,ABCB6,ABCB10,SLC25A39,SLC25A38,SRRD
3_Member	GO Biological Processes	GO:0033013	tetrapyrrole metabolic process	-9.69628	-6.5243	12/59	212,645,2235,3145,6708,7389,10058,23456,27102,51629,54977,402055	ALAS2,BLVRB,FECH,HMBS,SPTA1,UROD,ABCB6,ABCB10,EIF2AK1,SLC25A39,SLC25A38,SRRD
3_Member	GO Biological Processes	GO:0042168	heme metabolic process	-9.12234	-6.11669	10/40	212,645,2235,3145,7389,10058,23456,51629,54977,402055	ALAS2,BLVRB,FECH,HMBS,UROD,ABCB6,ABCB10,SLC25A39,SLC25A38,SRRD
3_Member	GO Biological Processes	GO:0006783	heme biosynthetic process	-8.35243	-5.54843	8/25	212,2235,3145,7389,23456,51629,54977,402055	ALAS2,FECH,HMBS,UROD,ABCB10,SLC25A39,SLC25A38,SRRD
3_Member	GO Biological Processes	GO:0042440	pigment metabolic process	-7.09158	-4.41561	10/63	212,645,2235,3145,7389,10058,23456,51629,54977,402055	ALAS2,BLVRB,FECH,HMBS,UROD,ABCB6,ABCB10,SLC25A39,SLC25A38,SRRD
3_Member	GO Biological Processes	GO:0046148	pigment biosynthetic process	-6.59503	-3.99515	8/40	212,2235,3145,7389,23456,51629,54977,402055	ALAS2,FECH,HMBS,UROD,ABCB10,SLC25A39,SLC25A38,SRRD
3_Member	GO Biological Processes	GO:0046501	protoporphyrinogen IX metabolic process	-6.28907	-3.71915	5/11	212,2235,3145,7389,27102	ALAS2,FECH,HMBS,UROD,EIF2AK1
3_Member	Reactome Gene Sets	R-HSA-189451	Heme biosynthesis	-5.67009	-3.17328	5/14	212,2235,3145,7389,9429	ALAS2,FECH,HMBS,UROD,ABCG2
3_Member	Reactome Gene Sets	R-HSA-189445	Metabolism of porphyrins	-5.36104	-2.90507	6/27	212,645,2235,3145,7389,9429	ALAS2,BLVRB,FECH,HMBS,UROD,ABCG2
3_Member	WikiPathways	WP5169	Hemesynthesis defects and porphyrias	-5.06093	-2.66224	4/9	212,2235,3145,7389	ALAS2,FECH,HMBS,UROD
3_Member	WikiPathways	WP561	Heme biosynthesis	-5.06093	-2.66224	4/9	212,2235,3145,7389	ALAS2,FECH,HMBS,UROD
3_Member	GO Biological Processes	GO:0006782	protoporphyrinogen IX biosynthetic process	-3.45616	-1.38788	3/9	212,3145,7389	ALAS2,HMBS,UROD
3_Member	KEGG Pathway	hsa00860	Porphyrin metabolism	-3.15948	-1.22055	5/43	212,645,2235,3145,7389	ALAS2,BLVRB,FECH,HMBS,UROD
4_Summary	GO Biological Processes	GO:0019725	cellular homeostasis	-10.0135	-6.77937	36/621	212,358,375,482,527,760,2281,2309,2729,2876,2907,3098,3300,3792,5296,6352,6521,7001,7036,7052,7504,8031,9588,10058,23479,25824,30968,51024,51218,54822,56262,58515,65991,94103,122416,151176,2038,3757,6006,6007,27102,51312,56172,65125	ALAS2,AQP1,ARF1,ATP1B2,ATP6V0C,CA2,FKBP1B,FOXO3,GCLC,GPX1,GRINA,HK1,DNAJB2,KEL,PIK3R2,CCL5,SLC4A1,PRDX2,TFR2,TGM2,XK,NCOA4,PRDX6,ABCB6,ISCU,PRDX5,STOML2,FIS1,GLRX5,TRPM7,LRRC8A,SELENOK,FUNDC2,ORMDL3,ANKRD9,ERFE,EPB42,KCNH2,RHCE,RHD,EIF2AK1,SLC25A37,ANKH,WNK1
4_Member	GO Biological Processes	GO:0019725	cellular homeostasis	-10.0135	-6.77937	36/621	212,358,375,482,527,760,2281,2309,2729,2876,2907,3098,3300,3792,5296,6352,6521,7001,7036,7052,7504,8031,9588,10058,23479,25824,30968,51024,51218,54822,56262,58515,65991,94103,122416,151176	ALAS2,AQP1,ARF1,ATP1B2,ATP6V0C,CA2,FKBP1B,FOXO3,GCLC,GPX1,GRINA,HK1,DNAJB2,KEL,PIK3R2,CCL5,SLC4A1,PRDX2,TFR2,TGM2,XK,NCOA4,PRDX6,ABCB6,ISCU,PRDX5,STOML2,FIS1,GLRX5,TRPM7,LRRC8A,SELENOK,FUNDC2,ORMDL3,ANKRD9,ERFE
4_Member	GO Biological Processes	GO:0055080	cation homeostasis	-9.72292	-6.5243	31/485	212,375,482,527,760,2038,2281,2907,3757,3792,6006,6007,6352,6521,7036,7052,7504,8031,10058,23479,27102,30968,51024,51218,51312,54822,56172,58515,65125,122416,151176	ALAS2,ARF1,ATP1B2,ATP6V0C,CA2,EPB42,FKBP1B,GRINA,KCNH2,KEL,RHCE,RHD,CCL5,SLC4A1,TFR2,TGM2,XK,NCOA4,ABCB6,ISCU,EIF2AK1,STOML2,FIS1,GLRX5,SLC25A37,TRPM7,ANKH,SELENOK,WNK1,ANKRD9,ERFE
4_Member	GO Biological Processes	GO:0050801	ion homeostasis	-9.16981	-6.14396	31/511	212,375,482,527,760,2038,2281,2907,3757,3792,6006,6007,6352,6521,7036,7052,7504,8031,10058,23479,27102,30968,51024,51218,51312,54822,56172,58515,65125,122416,151176	ALAS2,ARF1,ATP1B2,ATP6V0C,CA2,EPB42,FKBP1B,GRINA,KCNH2,KEL,RHCE,RHD,CCL5,SLC4A1,TFR2,TGM2,XK,NCOA4,ABCB6,ISCU,EIF2AK1,STOML2,FIS1,GLRX5,SLC25A37,TRPM7,ANKH,SELENOK,WNK1,ANKRD9,ERFE
4_Member	GO Biological Processes	GO:0055082	cellular chemical homeostasis	-8.96717	-6.03407	31/521	212,358,375,482,527,760,2281,2309,2729,2876,2907,3098,3792,5296,6352,6521,7036,7052,7504,8031,10058,23479,30968,51024,54822,56262,58515,65991,94103,122416,151176	ALAS2,AQP1,ARF1,ATP1B2,ATP6V0C,CA2,FKBP1B,FOXO3,GCLC,GPX1,GRINA,HK1,KEL,PIK3R2,CCL5,SLC4A1,TFR2,TGM2,XK,NCOA4,ABCB6,ISCU,STOML2,FIS1,TRPM7,LRRC8A,SELENOK,FUNDC2,ORMDL3,ANKRD9,ERFE
4_Member	GO Biological Processes	GO:0098771	inorganic ion homeostasis	-8.90275	-5.98604	30/494	212,375,482,527,760,2038,2281,2907,3757,3792,6006,6007,6352,6521,7036,7052,7504,8031,10058,23479,27102,30968,51024,51218,51312,54822,56172,58515,122416,151176	ALAS2,ARF1,ATP1B2,ATP6V0C,CA2,EPB42,FKBP1B,GRINA,KCNH2,KEL,RHCE,RHD,CCL5,SLC4A1,TFR2,TGM2,XK,NCOA4,ABCB6,ISCU,EIF2AK1,STOML2,FIS1,GLRX5,SLC25A37,TRPM7,ANKH,SELENOK,ANKRD9,ERFE
4_Member	GO Biological Processes	GO:0055065	metal ion homeostasis	-7.78255	-5.03654	25/399	212,375,482,2038,2281,2907,3757,3792,6352,7036,7052,7504,8031,10058,23479,27102,30968,51024,51218,51312,54822,56172,58515,122416,151176	ALAS2,ARF1,ATP1B2,EPB42,FKBP1B,GRINA,KCNH2,KEL,CCL5,TFR2,TGM2,XK,NCOA4,ABCB6,ISCU,EIF2AK1,STOML2,FIS1,GLRX5,SLC25A37,TRPM7,ANKH,SELENOK,ANKRD9,ERFE
4_Member	GO Biological Processes	GO:0030003	cellular cation homeostasis	-6.07131	-3.52258	22/394	212,375,482,527,760,2281,2907,3792,6352,6521,7036,7052,7504,8031,10058,23479,30968,51024,54822,58515,122416,151176	ALAS2,ARF1,ATP1B2,ATP6V0C,CA2,FKBP1B,GRINA,KEL,CCL5,SLC4A1,TFR2,TGM2,XK,NCOA4,ABCB6,ISCU,STOML2,FIS1,TRPM7,SELENOK,ANKRD9,ERFE
4_Member	GO Biological Processes	GO:0006873	cellular ion homeostasis	-5.80364	-3.28807	22/409	212,375,482,527,760,2281,2907,3792,6352,6521,7036,7052,7504,8031,10058,23479,30968,51024,54822,58515,122416,151176	ALAS2,ARF1,ATP1B2,ATP6V0C,CA2,FKBP1B,GRINA,KEL,CCL5,SLC4A1,TFR2,TGM2,XK,NCOA4,ABCB6,ISCU,STOML2,FIS1,TRPM7,SELENOK,ANKRD9,ERFE
4_Member	GO Biological Processes	GO:0006875	cellular metal ion homeostasis	-5.79462	-3.2854	19/316	212,375,482,2281,2907,3792,6352,7036,7052,7504,8031,10058,23479,30968,51024,54822,58515,122416,151176	ALAS2,ARF1,ATP1B2,FKBP1B,GRINA,KEL,CCL5,TFR2,TGM2,XK,NCOA4,ABCB6,ISCU,STOML2,FIS1,TRPM7,SELENOK,ANKRD9,ERFE
4_Member	GO Biological Processes	GO:0032469	endoplasmic reticulum calcium ion homeostasis	-3.15032	-1.22055	4/25	2907,7052,51024,58515	GRINA,TGM2,FIS1,SELENOK
4_Member	GO Biological Processes	GO:0055074	calcium ion homeostasis	-2.59326	-0.856769	10/208	2281,2907,3792,6352,7052,7504,30968,51024,56172,58515	FKBP1B,GRINA,KEL,CCL5,TGM2,XK,STOML2,FIS1,ANKH,SELENOK
4_Member	GO Biological Processes	GO:0072507	divalent inorganic cation homeostasis	-2.47456	-0.785658	11/252	2281,2907,3792,6352,7052,7504,30968,51024,54822,56172,58515	FKBP1B,GRINA,KEL,CCL5,TGM2,XK,STOML2,FIS1,TRPM7,ANKH,SELENOK
4_Member	GO Biological Processes	GO:0072503	cellular divalent inorganic cation homeostasis	-2.41968	-0.749852	10/220	2281,2907,3792,6352,7052,7504,30968,51024,54822,58515	FKBP1B,GRINA,KEL,CCL5,TGM2,XK,STOML2,FIS1,TRPM7,SELENOK
4_Member	GO Biological Processes	GO:0006874	cellular calcium ion homeostasis	-2.41961	-0.749852	9/185	2281,2907,3792,6352,7052,7504,30968,51024,58515	FKBP1B,GRINA,KEL,CCL5,TGM2,XK,STOML2,FIS1,SELENOK
5_Summary	GO Biological Processes	GO:0030218	erythrocyte differentiation	-9.63367	-6.48972	14/89	212,669,2038,2039,2623,6521,8444,10107,10661,23456,51327,54977,116151,222642,2057,4066,4286,5087,5296,5305,6423,6482,6708,6794,6929,10163,27102,51218,56262,65018,79641,100141515,7001,27343	ALAS2,BPGM,EPB42,DMTN,GATA1,SLC4A1,DYRK3,TRIM10,KLF1,ABCB10,AHSP,SLC25A38,FAM210B,TSPO2,EPOR,LYL1,MITF,PBX1,PIK3R2,PIP4K2A,SFRP2,ST3GAL1,SPTA1,STK11,TCF3,WASF2,EIF2AK1,GLRX5,LRRC8A,PINK1,ROGDI,C17orf99,PRDX2,POLL
5_Member	GO Biological Processes	GO:0030218	erythrocyte differentiation	-9.63367	-6.48972	14/89	212,669,2038,2039,2623,6521,8444,10107,10661,23456,51327,54977,116151,222642	ALAS2,BPGM,EPB42,DMTN,GATA1,SLC4A1,DYRK3,TRIM10,KLF1,ABCB10,AHSP,SLC25A38,FAM210B,TSPO2
5_Member	GO Biological Processes	GO:0034101	erythrocyte homeostasis	-9.06164	-6.08485	14/98	212,669,2038,2039,2623,6521,8444,10107,10661,23456,51327,54977,116151,222642	ALAS2,BPGM,EPB42,DMTN,GATA1,SLC4A1,DYRK3,TRIM10,KLF1,ABCB10,AHSP,SLC25A38,FAM210B,TSPO2
5_Member	GO Biological Processes	GO:0030097	hemopoiesis	-7.98397	-5.19259	32/606	212,669,2038,2039,2057,2623,4066,4286,5087,5296,5305,6423,6482,6521,6708,6794,6929,8444,10107,10163,10661,23456,27102,51218,51327,54977,56262,65018,79641,116151,222642,100141515	ALAS2,BPGM,EPB42,DMTN,EPOR,GATA1,LYL1,MITF,PBX1,PIK3R2,PIP4K2A,SFRP2,ST3GAL1,SLC4A1,SPTA1,STK11,TCF3,DYRK3,TRIM10,WASF2,KLF1,ABCB10,EIF2AK1,GLRX5,AHSP,SLC25A38,LRRC8A,PINK1,ROGDI,FAM210B,TSPO2,C17orf99
5_Member	GO Biological Processes	GO:0002262	myeloid cell homeostasis	-7.8933	-5.13629	14/120	212,669,2038,2039,2623,6521,8444,10107,10661,23456,51327,54977,116151,222642	ALAS2,BPGM,EPB42,DMTN,GATA1,SLC4A1,DYRK3,TRIM10,KLF1,ABCB10,AHSP,SLC25A38,FAM210B,TSPO2
5_Member	GO Biological Processes	GO:0048534	hematopoietic or lymphoid organ development	-7.72444	-4.98916	33/655	212,669,2038,2039,2057,2623,4066,4286,5087,5296,5305,6423,6482,6521,6708,6794,6929,7001,8444,10107,10163,10661,23456,27102,51218,51327,54977,56262,65018,79641,116151,222642,100141515	ALAS2,BPGM,EPB42,DMTN,EPOR,GATA1,LYL1,MITF,PBX1,PIK3R2,PIP4K2A,SFRP2,ST3GAL1,SLC4A1,SPTA1,STK11,TCF3,PRDX2,DYRK3,TRIM10,WASF2,KLF1,ABCB10,EIF2AK1,GLRX5,AHSP,SLC25A38,LRRC8A,PINK1,ROGDI,FAM210B,TSPO2,C17orf99
5_Member	GO Biological Processes	GO:0002520	immune system development	-7.56976	-4.84494	34/699	212,669,2038,2039,2057,2623,4066,4286,5087,5296,5305,6423,6482,6521,6708,6794,6929,7001,8444,10107,10163,10661,23456,27102,27343,51218,51327,54977,56262,65018,79641,116151,222642,100141515	ALAS2,BPGM,EPB42,DMTN,EPOR,GATA1,LYL1,MITF,PBX1,PIK3R2,PIP4K2A,SFRP2,ST3GAL1,SLC4A1,SPTA1,STK11,TCF3,PRDX2,DYRK3,TRIM10,WASF2,KLF1,ABCB10,EIF2AK1,POLL,GLRX5,AHSP,SLC25A38,LRRC8A,PINK1,ROGDI,FAM210B,TSPO2,C17orf99
5_Member	GO Biological Processes	GO:0048821	erythrocyte development	-6.97494	-4.33109	8/36	212,669,2038,2039,2623,6521,23456,116151	ALAS2,BPGM,EPB42,DMTN,GATA1,SLC4A1,ABCB10,FAM210B
5_Member	GO Biological Processes	GO:0030099	myeloid cell differentiation	-6.97159	-4.33109	18/238	212,669,2038,2039,2623,4286,5305,6521,8444,10107,10163,10661,23456,27102,51327,54977,116151,222642	ALAS2,BPGM,EPB42,DMTN,GATA1,MITF,PIP4K2A,SLC4A1,DYRK3,TRIM10,WASF2,KLF1,ABCB10,EIF2AK1,AHSP,SLC25A38,FAM210B,TSPO2
5_Member	GO Biological Processes	GO:0061515	myeloid cell development	-6.64451	-4.0368	10/70	212,669,2038,2039,2623,5305,6521,10163,23456,116151	ALAS2,BPGM,EPB42,DMTN,GATA1,PIP4K2A,SLC4A1,WASF2,ABCB10,FAM210B
5_Member	GO Biological Processes	GO:0048872	homeostasis of number of cells	-5.59157	-3.11187	16/238	212,669,2038,2039,2623,6521,6708,7001,8444,10107,10661,23456,51327,54977,116151,222642	ALAS2,BPGM,EPB42,DMTN,GATA1,SLC4A1,SPTA1,PRDX2,DYRK3,TRIM10,KLF1,ABCB10,AHSP,SLC25A38,FAM210B,TSPO2
6_Summary	Reactome Gene Sets	R-HSA-2262752	Cellular responses to stress	-8.87884	-5.97793	39/784	118,527,573,645,996,1340,1870,2729,2876,3008,3068,4000,5606,6206,6767,7001,7027,7029,7280,7311,7314,8131,8655,8970,9491,9588,10294,10381,10383,10498,23198,25824,27102,54386,55466,55766,84335,90993,347733	ADD1,ATP6V0C,BAG1,BLVRB,CDC27,COX6B1,E2F2,GCLC,GPX1,H1-4,HDGF,LMNA,MAP2K3,RPS12,ST13,PRDX2,TFDP1,TFDP2,TUBB2A,UBA52,UBB,NPRL3,DYNLL1,H2BC11,PSMF1,PRDX6,DNAJA2,TUBB3,TUBB4B,CARM1,PSME4,PRDX5,EIF2AK1,TERF2IP,DNAJA4,H2AJ,AKT1S1,CREB3L1,TUBB2B
6_Member	Reactome Gene Sets	R-HSA-2262752	Cellular responses to stress	-8.87884	-5.97793	39/784	118,527,573,645,996,1340,1870,2729,2876,3008,3068,4000,5606,6206,6767,7001,7027,7029,7280,7311,7314,8131,8655,8970,9491,9588,10294,10381,10383,10498,23198,25824,27102,54386,55466,55766,84335,90993,347733	ADD1,ATP6V0C,BAG1,BLVRB,CDC27,COX6B1,E2F2,GCLC,GPX1,H1-4,HDGF,LMNA,MAP2K3,RPS12,ST13,PRDX2,TFDP1,TFDP2,TUBB2A,UBA52,UBB,NPRL3,DYNLL1,H2BC11,PSMF1,PRDX6,DNAJA2,TUBB3,TUBB4B,CARM1,PSME4,PRDX5,EIF2AK1,TERF2IP,DNAJA4,H2AJ,AKT1S1,CREB3L1,TUBB2B
6_Member	Reactome Gene Sets	R-HSA-8953897	Cellular responses to stimuli	-8.66405	-5.7931	39/798	118,527,573,645,996,1340,1870,2729,2876,3008,3068,4000,5606,6206,6767,7001,7027,7029,7280,7311,7314,8131,8655,8970,9491,9588,10294,10381,10383,10498,23198,25824,27102,54386,55466,55766,84335,90993,347733	ADD1,ATP6V0C,BAG1,BLVRB,CDC27,COX6B1,E2F2,GCLC,GPX1,H1-4,HDGF,LMNA,MAP2K3,RPS12,ST13,PRDX2,TFDP1,TFDP2,TUBB2A,UBA52,UBB,NPRL3,DYNLL1,H2BC11,PSMF1,PRDX6,DNAJA2,TUBB3,TUBB4B,CARM1,PSME4,PRDX5,EIF2AK1,TERF2IP,DNAJA4,H2AJ,AKT1S1,CREB3L1,TUBB2B
7_Summary	Reactome Gene Sets	R-HSA-382551	Transport of small molecules	-8.68232	-5.79665	37/729	118,163,358,482,527,682,759,760,1175,1193,2039,2040,2281,2778,6248,6510,6513,6521,6563,7036,7311,7314,8140,9429,9491,10058,10257,23198,23327,23456,30968,54822,56172,56262,57192,65125,92745	ADD1,AP2B1,AQP1,ATP1B2,ATP6V0C,BSG,CA1,CA2,AP2S1,CLIC2,DMTN,STOM,FKBP1B,GNAS,RSC1A1,SLC1A5,SLC2A1,SLC4A1,SLC14A1,TFR2,UBA52,UBB,SLC7A5,ABCG2,PSMF1,ABCB6,ABCC4,PSME4,NEDD4L,ABCB10,STOML2,TRPM7,ANKH,LRRC8A,MCOLN1,WNK1,SLC38A5
7_Member	Reactome Gene Sets	R-HSA-382551	Transport of small molecules	-8.68232	-5.79665	37/729	118,163,358,482,527,682,759,760,1175,1193,2039,2040,2281,2778,6248,6510,6513,6521,6563,7036,7311,7314,8140,9429,9491,10058,10257,23198,23327,23456,30968,54822,56172,56262,57192,65125,92745	ADD1,AP2B1,AQP1,ATP1B2,ATP6V0C,BSG,CA1,CA2,AP2S1,CLIC2,DMTN,STOM,FKBP1B,GNAS,RSC1A1,SLC1A5,SLC2A1,SLC4A1,SLC14A1,TFR2,UBA52,UBB,SLC7A5,ABCG2,PSMF1,ABCB6,ABCC4,PSME4,NEDD4L,ABCB10,STOML2,TRPM7,ANKH,LRRC8A,MCOLN1,WNK1,SLC38A5
7_Member	Reactome Gene Sets	R-HSA-2672351	Stimuli-sensing channels	-4.07302	-1.80927	9/109	1193,2040,2281,7311,7314,23327,54822,57192,65125	CLIC2,STOM,FKBP1B,UBA52,UBB,NEDD4L,TRPM7,MCOLN1,WNK1
7_Member	Reactome Gene Sets	R-HSA-983712	Ion channel transport	-3.54132	-1.44852	11/186	482,527,1193,2040,2281,7311,7314,23327,54822,57192,65125	ATP1B2,ATP6V0C,CLIC2,STOM,FKBP1B,UBA52,UBB,NEDD4L,TRPM7,MCOLN1,WNK1
7_Member	Reactome Gene Sets	R-HSA-917937	Iron uptake and transport	-3.41298	-1.35937	6/58	527,7036,7311,7314,9429,57192	ATP6V0C,TFR2,UBA52,UBB,ABCG2,MCOLN1
8_Summary	KEGG Pathway	hsa04137	Mitophagy - animal	-8.64323	-5.78652	12/72	598,665,2309,4286,7311,7314,10133,11345,23786,51024,65018,79065	BCL2L1,BNIP3L,FOXO3,MITF,UBA52,UBB,OPTN,GABARAPL2,BCL2L13,FIS1,PINK1,ATG9A
8_Member	KEGG Pathway	hsa04137	Mitophagy - animal	-8.64323	-5.78652	12/72	598,665,2309,4286,7311,7314,10133,11345,23786,51024,65018,79065	BCL2L1,BNIP3L,FOXO3,MITF,UBA52,UBB,OPTN,GABARAPL2,BCL2L13,FIS1,PINK1,ATG9A
9_Summary	GO Biological Processes	GO:0042176	regulation of protein catabolic process	-8.46673	-5.65014	26/397	999,1642,2729,2768,2876,3300,4946,4953,5886,6622,7314,7874,7917,8724,9491,9604,10444,11345,23327,27351,51160,51201,51257,57095,65018,83547	CDH1,DDB1,GCLC,GNA12,GPX1,DNAJB2,OAZ1,ODC1,RAD23A,SNCA,UBB,USP7,BAG6,SNX3,PSMF1,RNF14,ZER1,GABARAPL2,NEDD4L,DESI1,VPS28,ZDHHC2,MARCHF2,PITHD1,PINK1,RILP
9_Member	GO Biological Processes	GO:0042176	regulation of protein catabolic process	-8.46673	-5.65014	26/397	999,1642,2729,2768,2876,3300,4946,4953,5886,6622,7314,7874,7917,8724,9491,9604,10444,11345,23327,27351,51160,51201,51257,57095,65018,83547	CDH1,DDB1,GCLC,GNA12,GPX1,DNAJB2,OAZ1,ODC1,RAD23A,SNCA,UBB,USP7,BAG6,SNX3,PSMF1,RNF14,ZER1,GABARAPL2,NEDD4L,DESI1,VPS28,ZDHHC2,MARCHF2,PITHD1,PINK1,RILP
9_Member	GO Biological Processes	GO:0061136	regulation of proteasomal protein catabolic process	-6.11917	-3.56349	15/191	2729,2768,2876,3300,5886,7314,7874,7917,9491,9604,10444,11345,27351,57095,65018	GCLC,GNA12,GPX1,DNAJB2,RAD23A,UBB,USP7,BAG6,PSMF1,RNF14,ZER1,GABARAPL2,DESI1,PITHD1,PINK1
9_Member	GO Biological Processes	GO:1903050	regulation of proteolysis involved in cellular protein catabolic process	-5.25944	-2.81985	15/224	2729,2768,2876,3300,5886,7314,7874,7917,9491,9604,10444,11345,27351,57095,65018	GCLC,GNA12,GPX1,DNAJB2,RAD23A,UBB,USP7,BAG6,PSMF1,RNF14,ZER1,GABARAPL2,DESI1,PITHD1,PINK1
9_Member	GO Biological Processes	GO:1903362	regulation of cellular protein catabolic process	-5.10174	-2.68817	16/260	2729,2768,2876,3300,5886,7314,7874,7917,9491,9604,10444,11345,27351,51257,57095,65018	GCLC,GNA12,GPX1,DNAJB2,RAD23A,UBB,USP7,BAG6,PSMF1,RNF14,ZER1,GABARAPL2,DESI1,MARCHF2,PITHD1,PINK1
9_Member	GO Biological Processes	GO:0032434	regulation of proteasomal ubiquitin-dependent protein catabolic process	-3.30165	-1.30383	9/138	2729,2768,3300,5886,7874,7917,9604,10444,27351	GCLC,GNA12,DNAJB2,RAD23A,USP7,BAG6,RNF14,ZER1,DESI1
9_Member	GO Biological Processes	GO:0045732	positive regulation of protein catabolic process	-3.26486	-1.28786	12/233	1642,2729,3300,4946,5886,7917,9604,10444,23327,51160,51257,83547	DDB1,GCLC,DNAJB2,OAZ1,RAD23A,BAG6,RNF14,ZER1,NEDD4L,VPS28,MARCHF2,RILP
9_Member	GO Biological Processes	GO:2000058	regulation of ubiquitin-dependent protein catabolic process	-2.71705	-0.916754	9/167	2729,2768,3300,5886,7874,7917,9604,10444,27351	GCLC,GNA12,DNAJB2,RAD23A,USP7,BAG6,RNF14,ZER1,DESI1
10_Summary	Reactome Gene Sets	R-HSA-9646399	Aggrephagy	-7.53352	-4.81892	9/43	7280,7311,7314,7335,8655,10381,10383,347733,387522,11152,11345,26100,51160,65018,79065,163,375,1175,1508,1510,83547,147700,267,286,2348,6482,6708,7264,8703,8818,10299,2778,9491,23198,51098,55112,10294,55466,25941,374969,3257,4943,5872,8533,9829,10133,22836,51560,286451,1069,51400,999,482,682,2623,2768,2993,2994,2995,3045,3047,3048,4778,5138,5296,7102,8140,10257,10490,996,9232,1870,4000,7027,7029,8970,23399,55766,598,1340,4731,6622,6478,29086,54386,2876,7052,90993,673,5606,92815	TUBB2A,UBA52,UBB,UBE2V1,DYNLL1,TUBB3,TUBB4B,TUBB2B,PEDS1-UBE2V1,WDR45,GABARAPL2,WIPI2,VPS28,PINK1,ATG9A,AP2B1,ARF1,AP2S1,CTSB,CTSE,RILP,KLC3,AMFR,ANK1,FOLR1,ST3GAL1,SPTA1,GFUS,B4GALT3,DPM2,MARCHF6,GNAS,PSMF1,PSME4,IFT52,DYNC2I1,DNAJA2,DNAJA4,TPGS2,SVBP,HPS1,TBC1D25,RAB13,COPS3,DNAJC6,OPTN,RHOBTB3,RAB6B,YIPF6,CETN2,PPME1,CDH1,ATP1B2,BSG,GATA1,GNA12,GYPA,GYPB,GYPC,HBD,HBG1,HBG2,NFE2,PDE2A,PIK3R2,TSPAN7,SLC7A5,ABCC4,VTI1B,CDC27,PTTG1,E2F2,LMNA,TFDP1,TFDP2,H2BC11,CTDNEP1,H2AJ,BCL2L1,COX6B1,NDUFV3,SNCA,SIAH2,BABAM1,TERF2IP,GPX1,TGM2,CREB3L1,BRAF,MAP2K3,H2AW
10_Member	Reactome Gene Sets	R-HSA-9646399	Aggrephagy	-7.53352	-4.81892	9/43	7280,7311,7314,7335,8655,10381,10383,347733,387522	TUBB2A,UBA52,UBB,UBE2V1,DYNLL1,TUBB3,TUBB4B,TUBB2B,PEDS1-UBE2V1
10_Member	Reactome Gene Sets	R-HSA-9612973	Autophagy	-7.45555	-4.75094	15/151	7280,7311,7314,7335,8655,10381,10383,11152,11345,26100,51160,65018,79065,347733,387522	TUBB2A,UBA52,UBB,UBE2V1,DYNLL1,TUBB3,TUBB4B,WDR45,GABARAPL2,WIPI2,VPS28,PINK1,ATG9A,TUBB2B,PEDS1-UBE2V1
10_Member	Reactome Gene Sets	R-HSA-1632852	Macroautophagy	-7.19503	-4.50018	14/136	7280,7311,7314,7335,8655,10381,10383,11152,11345,26100,65018,79065,347733,387522	TUBB2A,UBA52,UBB,UBE2V1,DYNLL1,TUBB3,TUBB4B,WDR45,GABARAPL2,WIPI2,PINK1,ATG9A,TUBB2B,PEDS1-UBE2V1
10_Member	Reactome Gene Sets	R-HSA-9663891	Selective autophagy	-6.03958	-3.49769	10/81	7280,7311,7314,7335,8655,10381,10383,65018,347733,387522	TUBB2A,UBA52,UBB,UBE2V1,DYNLL1,TUBB3,TUBB4B,PINK1,TUBB2B,PEDS1-UBE2V1
10_Member	Reactome Gene Sets	R-HSA-2132295	MHC class II antigen presentation	-6.00226	-3.4671	12/123	163,375,1175,1508,1510,7280,8655,10381,10383,83547,147700,347733	AP2B1,ARF1,AP2S1,CTSB,CTSE,TUBB2A,DYNLL1,TUBB3,TUBB4B,RILP,KLC3,TUBB2B
10_Member	Reactome Gene Sets	R-HSA-446203	Asparagine N-linked glycosylation	-4.83744	-2.44361	17/304	267,286,375,2348,6482,6708,7264,7280,7311,7314,8655,8703,8818,10299,10381,10383,347733	AMFR,ANK1,ARF1,FOLR1,ST3GAL1,SPTA1,GFUS,TUBB2A,UBA52,UBB,DYNLL1,B4GALT3,DPM2,MARCHF6,TUBB3,TUBB4B,TUBB2B
10_Member	Reactome Gene Sets	R-HSA-5610787	Hedgehog 'off' state	-4.7246	-2.34502	10/113	2778,7280,7311,7314,9491,10381,10383,23198,51098,347733	GNAS,TUBB2A,UBA52,UBB,PSMF1,TUBB3,TUBB4B,PSME4,IFT52,TUBB2B
10_Member	Reactome Gene Sets	R-HSA-5620924	Intraflagellar transport	-4.53471	-2.17786	7/54	7280,8655,10381,10383,51098,55112,347733	TUBB2A,DYNLL1,TUBB3,TUBB4B,IFT52,DYNC2I1,TUBB2B
10_Member	Reactome Gene Sets	R-HSA-3371497	HSP90 chaperone cycle for steroid hormone receptors (SHR) in the presence of ligand	-4.48176	-2.12932	7/55	7280,8655,10294,10381,10383,55466,347733	TUBB2A,DYNLL1,DNAJA2,TUBB3,TUBB4B,DNAJA4,TUBB2B
10_Member	Reactome Gene Sets	R-HSA-8852276	The role of GTSE1 in G2/M progression after G2 checkpoint	-4.38994	-2.06306	8/77	7280,7311,7314,9491,10381,10383,23198,347733	TUBB2A,UBA52,UBB,PSMF1,TUBB3,TUBB4B,PSME4,TUBB2B
10_Member	Reactome Gene Sets	R-HSA-6807878	COPI-mediated anterograde transport	-4.33254	-2.02833	9/101	286,375,2348,6708,7280,8655,10381,10383,347733	ANK1,ARF1,FOLR1,SPTA1,TUBB2A,DYNLL1,TUBB3,TUBB4B,TUBB2B
10_Member	Reactome Gene Sets	R-HSA-8955332	Carboxyterminal post-translational modifications of tubulin	-4.20364	-1.92003	6/42	7280,10381,10383,25941,347733,374969	TUBB2A,TUBB3,TUBB4B,TPGS2,TUBB2B,SVBP
10_Member	Reactome Gene Sets	R-HSA-199991	Membrane Trafficking	-4.18297	-1.90678	25/634	163,286,375,1175,2348,3257,4943,5872,6708,7280,7311,7314,8533,8655,9829,10133,10381,10383,11345,22836,51160,51560,147700,286451,347733	AP2B1,ANK1,ARF1,AP2S1,FOLR1,HPS1,TBC1D25,RAB13,SPTA1,TUBB2A,UBA52,UBB,COPS3,DYNLL1,DNAJC6,OPTN,TUBB3,TUBB4B,GABARAPL2,RHOBTB3,VPS28,RAB6B,KLC3,YIPF6,TUBB2B
10_Member	Reactome Gene Sets	R-HSA-69275	G2/M Transition	-3.95302	-1.73205	12/196	1069,7280,7311,7314,8655,9491,10133,10381,10383,23198,51400,347733	CETN2,TUBB2A,UBA52,UBB,DYNLL1,PSMF1,OPTN,TUBB3,TUBB4B,PSME4,PPME1,TUBB2B
10_Member	Reactome Gene Sets	R-HSA-437239	Recycling pathway of L1	-3.92282	-1.71776	6/47	163,1175,7280,10381,10383,347733	AP2B1,AP2S1,TUBB2A,TUBB3,TUBB4B,TUBB2B
10_Member	Reactome Gene Sets	R-HSA-453274	Mitotic G2-G2/M phases	-3.91141	-1.71563	12/198	1069,7280,7311,7314,8655,9491,10133,10381,10383,23198,51400,347733	CETN2,TUBB2A,UBA52,UBB,DYNLL1,PSMF1,OPTN,TUBB3,TUBB4B,PSME4,PPME1,TUBB2B
10_Member	Reactome Gene Sets	R-HSA-5653656	Vesicle-mediated transport	-3.77991	-1.61081	25/673	163,286,375,1175,2348,3257,4943,5872,6708,7280,7311,7314,8533,8655,9829,10133,10381,10383,11345,22836,51160,51560,147700,286451,347733	AP2B1,ANK1,ARF1,AP2S1,FOLR1,HPS1,TBC1D25,RAB13,SPTA1,TUBB2A,UBA52,UBB,COPS3,DYNLL1,DNAJC6,OPTN,TUBB3,TUBB4B,GABARAPL2,RHOBTB3,VPS28,RAB6B,KLC3,YIPF6,TUBB2B
10_Member	Reactome Gene Sets	R-HSA-5626467	RHO GTPases activate IQGAPs	-3.77415	-1.60792	5/32	999,7280,10381,10383,347733	CDH1,TUBB2A,TUBB3,TUBB4B,TUBB2B
10_Member	Reactome Gene Sets	R-HSA-190840	Microtubule-dependent trafficking of connexons from Golgi to the plasma membrane	-3.72693	-1.56919	4/18	7280,10381,10383,347733	TUBB2A,TUBB3,TUBB4B,TUBB2B
10_Member	Reactome Gene Sets	R-HSA-6811436	COPI-independent Golgi-to-ER retrograde traffic	-3.72241	-1.56747	6/51	7280,8655,10381,10383,51560,347733	TUBB2A,DYNLL1,TUBB3,TUBB4B,RAB6B,TUBB2B
10_Member	Reactome Gene Sets	R-HSA-5358351	Signaling by Hedgehog	-3.70833	-1.56438	10/149	2778,7280,7311,7314,9491,10381,10383,23198,51098,347733	GNAS,TUBB2A,UBA52,UBB,PSMF1,TUBB3,TUBB4B,PSME4,IFT52,TUBB2B
10_Member	Reactome Gene Sets	R-HSA-190872	Transport of connexons to the plasma membrane	-3.62995	-1.51001	4/19	7280,10381,10383,347733	TUBB2A,TUBB3,TUBB4B,TUBB2B
10_Member	Reactome Gene Sets	R-HSA-109582	Hemostasis	-3.5053	-1.42204	23/621	482,682,2623,2768,2778,2993,2994,2995,3045,3047,3048,4778,5138,5296,7102,7280,8140,10257,10381,10383,10490,147700,347733	ATP1B2,BSG,GATA1,GNA12,GNAS,GYPA,GYPB,GYPC,HBD,HBG1,HBG2,NFE2,PDE2A,PIK3R2,TSPAN7,TUBB2A,SLC7A5,ABCC4,TUBB3,TUBB4B,VTI1B,KLC3,TUBB2B
10_Member	Reactome Gene Sets	R-HSA-2467813	Separation of Sister Chromatids	-3.44296	-1.38045	11/191	996,7280,7311,7314,8655,9232,9491,10381,10383,23198,347733	CDC27,TUBB2A,UBA52,UBB,DYNLL1,PTTG1,PSMF1,TUBB3,TUBB4B,PSME4,TUBB2B
10_Member	Reactome Gene Sets	R-HSA-389977	Post-chaperonin tubulin folding pathway	-3.37118	-1.33273	4/22	7280,10381,10383,347733	TUBB2A,TUBB3,TUBB4B,TUBB2B
10_Member	Reactome Gene Sets	R-HSA-69278	Cell Cycle, Mitotic	-3.30956	-1.30517	21/561	996,1069,1870,4000,7027,7029,7280,7311,7314,8655,8970,9232,9491,10133,10381,10383,23198,23399,51400,55766,347733	CDC27,CETN2,E2F2,LMNA,TFDP1,TFDP2,TUBB2A,UBA52,UBB,DYNLL1,H2BC11,PTTG1,PSMF1,OPTN,TUBB3,TUBB4B,PSME4,CTDNEP1,PPME1,H2AJ,TUBB2B
10_Member	Reactome Gene Sets	R-HSA-983231	Factors involved in megakaryocyte development and platelet production	-3.29191	-1.29987	10/168	2623,3045,3047,3048,4778,7280,10381,10383,147700,347733	GATA1,HBD,HBG1,HBG2,NFE2,TUBB2A,TUBB3,TUBB4B,KLC3,TUBB2B
10_Member	KEGG Pathway	hsa05012	Parkinson disease	-3.27419	-1.29347	13/266	598,1340,2778,4731,6622,7280,7311,7314,10381,10383,65018,147700,347733	BCL2L1,COX6B1,GNAS,NDUFV3,SNCA,TUBB2A,UBA52,UBB,TUBB3,TUBB4B,PINK1,KLC3,TUBB2B
10_Member	Reactome Gene Sets	R-HSA-68882	Mitotic Anaphase	-3.21576	-1.25329	12/236	996,4000,7280,7311,7314,8655,9232,9491,10381,10383,23198,347733	CDC27,LMNA,TUBB2A,UBA52,UBB,DYNLL1,PTTG1,PSMF1,TUBB3,TUBB4B,PSME4,TUBB2B
10_Member	Reactome Gene Sets	R-HSA-2555396	Mitotic Metaphase and Anaphase	-3.19959	-1.24245	12/237	996,4000,7280,7311,7314,8655,9232,9491,10381,10383,23198,347733	CDC27,LMNA,TUBB2A,UBA52,UBB,DYNLL1,PTTG1,PSMF1,TUBB3,TUBB4B,PSME4,TUBB2B
10_Member	Reactome Gene Sets	R-HSA-389960	Formation of tubulin folding intermediates by CCT/TriC	-3.15032	-1.22055	4/25	7280,10381,10383,347733	TUBB2A,TUBB3,TUBB4B,TUBB2B
10_Member	Reactome Gene Sets	R-HSA-373760	L1CAM interactions	-3.07998	-1.16488	8/119	163,286,1175,6708,7280,10381,10383,347733	AP2B1,ANK1,AP2S1,SPTA1,TUBB2A,TUBB3,TUBB4B,TUBB2B
10_Member	WikiPathways	WP2359	Parkin-ubiquitin proteasomal system pathway	-2.97473	-1.08756	6/70	6478,6622,7280,10381,10383,347733	SIAH2,SNCA,TUBB2A,TUBB3,TUBB4B,TUBB2B
10_Member	Reactome Gene Sets	R-HSA-948021	Transport to the Golgi and subsequent modification	-2.96952	-1.08385	10/185	286,375,2348,6708,7280,8655,8703,10381,10383,347733	ANK1,ARF1,FOLR1,SPTA1,TUBB2A,DYNLL1,B4GALT3,TUBB3,TUBB4B,TUBB2B
10_Member	Reactome Gene Sets	R-HSA-199977	ER to Golgi Anterograde Transport	-2.96082	-1.07698	9/154	286,375,2348,6708,7280,8655,10381,10383,347733	ANK1,ARF1,FOLR1,SPTA1,TUBB2A,DYNLL1,TUBB3,TUBB4B,TUBB2B
10_Member	Reactome Gene Sets	R-HSA-389957	Prefoldin mediated transfer of substrate to CCT/TriC	-2.95818	-1.07698	4/28	7280,10381,10383,347733	TUBB2A,TUBB3,TUBB4B,TUBB2B
10_Member	Reactome Gene Sets	R-HSA-9619483	Activation of AMPK downstream of NMDARs	-2.89938	-1.03703	4/29	7280,10381,10383,347733	TUBB2A,TUBB3,TUBB4B,TUBB2B
10_Member	Reactome Gene Sets	R-HSA-1640170	Cell Cycle	-2.87182	-1.0179	23/692	996,1069,1870,4000,7027,7029,7280,7311,7314,8655,8970,9232,9491,10133,10381,10383,23198,23399,29086,51400,54386,55766,347733	CDC27,CETN2,E2F2,LMNA,TFDP1,TFDP2,TUBB2A,UBA52,UBB,DYNLL1,H2BC11,PTTG1,PSMF1,OPTN,TUBB3,TUBB4B,PSME4,CTDNEP1,BABAM1,PPME1,TERF2IP,H2AJ,TUBB2B
10_Member	Reactome Gene Sets	R-HSA-9668328	Sealing of the nuclear envelope (NE) by ESCRT-III	-2.78854	-0.970671	4/31	7280,10381,10383,347733	TUBB2A,TUBB3,TUBB4B,TUBB2B
10_Member	Reactome Gene Sets	R-HSA-8856688	Golgi-to-ER retrograde transport	-2.76896	-0.953645	8/133	375,7280,8655,10381,10383,51560,147700,347733	ARF1,TUBB2A,DYNLL1,TUBB3,TUBB4B,RAB6B,KLC3,TUBB2B
10_Member	Reactome Gene Sets	R-HSA-68886	M Phase	-2.75188	-0.940363	16/418	996,1069,4000,7280,7311,7314,8655,8970,9232,9491,10381,10383,23198,23399,55766,347733	CDC27,CETN2,LMNA,TUBB2A,UBA52,UBB,DYNLL1,H2BC11,PTTG1,PSMF1,TUBB3,TUBB4B,PSME4,CTDNEP1,H2AJ,TUBB2B
10_Member	Reactome Gene Sets	R-HSA-389958	Cooperation of Prefoldin and TriC/CCT in actin and tubulin folding	-2.7362	-0.932195	4/32	7280,10381,10383,347733	TUBB2A,TUBB3,TUBB4B,TUBB2B
10_Member	KEGG Pathway	hsa05016	Huntington disease	-2.72261	-0.921085	13/306	163,1175,1340,2876,4731,7052,7280,10381,10383,26100,90993,147700,347733	AP2B1,AP2S1,COX6B1,GPX1,NDUFV3,TGM2,TUBB2A,TUBB3,TUBB4B,WIPI2,CREB3L1,KLC3,TUBB2B
10_Member	WikiPathways	WP2272	Pathogenic Escherichia coli infection	-2.67182	-0.901188	5/55	999,7280,10381,10383,347733	CDH1,TUBB2A,TUBB3,TUBB4B,TUBB2B
10_Member	KEGG Pathway	hsa05022	Pathways of neurodegeneration - multiple diseases	-2.57497	-0.84495	17/476	598,673,1340,2876,4731,5606,6622,7280,7311,7314,10133,10381,10383,26100,65018,147700,347733	BCL2L1,BRAF,COX6B1,GPX1,NDUFV3,MAP2K3,SNCA,TUBB2A,UBA52,UBB,OPTN,TUBB3,TUBB4B,WIPI2,PINK1,KLC3,TUBB2B
10_Member	Reactome Gene Sets	R-HSA-190861	Gap junction assembly	-2.54443	-0.831209	4/36	7280,10381,10383,347733	TUBB2A,TUBB3,TUBB4B,TUBB2B
10_Member	Reactome Gene Sets	R-HSA-983189	Kinesins	-2.53708	-0.82949	5/59	7280,10381,10383,147700,347733	TUBB2A,TUBB3,TUBB4B,KLC3,TUBB2B
10_Member	Reactome Gene Sets	R-HSA-9609736	Assembly and cell surface presentation of NMDA receptors	-2.33722	-0.700957	4/41	7280,10381,10383,347733	TUBB2A,TUBB3,TUBB4B,TUBB2B
10_Member	Reactome Gene Sets	R-HSA-380320	Recruitment of NuMA to mitotic centrosomes	-2.32521	-0.693146	6/94	1069,7280,8655,10381,10383,347733	CETN2,TUBB2A,DYNLL1,TUBB3,TUBB4B,TUBB2B
10_Member	Reactome Gene Sets	R-HSA-9609646	HCMV Infection	-2.2771	-0.654942	8/160	7280,8655,8970,10381,10383,51160,92815,347733	TUBB2A,DYNLL1,H2BC11,TUBB3,TUBB4B,VPS28,H2AW,TUBB2B
10_Member	Reactome Gene Sets	R-HSA-6811434	COPI-dependent Golgi-to-ER retrograde traffic	-2.21629	-0.621519	6/99	375,7280,10381,10383,147700,347733	ARF1,TUBB2A,TUBB3,TUBB4B,KLC3,TUBB2B
10_Member	Reactome Gene Sets	R-HSA-6811442	Intra-Golgi and retrograde Golgi-to-ER traffic	-2.17414	-0.595447	9/202	375,7280,8655,10381,10383,22836,51560,147700,347733	ARF1,TUBB2A,DYNLL1,TUBB3,TUBB4B,RHOBTB3,RAB6B,KLC3,TUBB2B
10_Member	Reactome Gene Sets	R-HSA-1445148	Translocation of SLC2A4 (GLUT4) to the plasma membrane	-2.16636	-0.590349	5/72	5872,7280,10381,10383,347733	RAB13,TUBB2A,TUBB3,TUBB4B,TUBB2B
10_Member	Reactome Gene Sets	R-HSA-9609690	HCMV Early Events	-2.1367	-0.574288	7/135	7280,8655,8970,10381,10383,92815,347733	TUBB2A,DYNLL1,H2BC11,TUBB3,TUBB4B,H2AW,TUBB2B
10_Member	Reactome Gene Sets	R-HSA-190828	Gap junction trafficking	-2.12503	-0.567947	4/47	7280,10381,10383,347733	TUBB2A,TUBB3,TUBB4B,TUBB2B
10_Member	KEGG Pathway	hsa05014	Amyotrophic lateral sclerosis	-2.09441	-0.5507	13/364	598,1340,2876,4731,5606,7280,10133,10381,10383,26100,65018,147700,347733	BCL2L1,COX6B1,GPX1,NDUFV3,MAP2K3,TUBB2A,OPTN,TUBB3,TUBB4B,WIPI2,PINK1,KLC3,TUBB2B
10_Member	Reactome Gene Sets	R-HSA-2995410	Nuclear Envelope (NE) Reassembly	-2.09259	-0.5507	5/75	4000,7280,10381,10383,347733	LMNA,TUBB2A,TUBB3,TUBB4B,TUBB2B
10_Member	Reactome Gene Sets	R-HSA-157858	Gap junction trafficking and regulation	-2.06144	-0.524946	4/49	7280,10381,10383,347733	TUBB2A,TUBB3,TUBB4B,TUBB2B
11_Summary	WikiPathways	WP2849	Hematopoietic stem cell differentiation	-7.09158	-4.41561	10/63	2623,2993,3757,4066,4601,4778,5292,7148,8780,10661	GATA1,GYPA,KCNH2,LYL1,MXI1,NFE2,PIM1,TNXB,RIOK3,KLF1
11_Member	WikiPathways	WP2849	Hematopoietic stem cell differentiation	-7.09158	-4.41561	10/63	2623,2993,3757,4066,4601,4778,5292,7148,8780,10661	GATA1,GYPA,KCNH2,LYL1,MXI1,NFE2,PIM1,TNXB,RIOK3,KLF1
12_Summary	GO Biological Processes	GO:0060341	regulation of cellular localization	-7.07681	-4.40998	34/733	163,598,665,689,999,2035,2039,2040,2281,2623,3958,4000,4946,5296,5494,6248,6794,7874,8724,8850,10490,10541,10580,23327,23479,23779,25893,51024,51160,51201,55432,65018,94103,729956,6352,55691,56262,58515	AP2B1,BCL2L1,BNIP3L,BTF3,CDH1,EPB41,DMTN,STOM,FKBP1B,GATA1,LGALS3,LMNA,OAZ1,PIK3R2,PPM1A,RSC1A1,STK11,USP7,SNX3,KAT2B,VTI1B,ANP32B,SORBS1,NEDD4L,ISCU,ARHGAP8,TRIM58,FIS1,VPS28,ZDHHC2,YOD1,PINK1,ORMDL3,SHISA7,CCL5,FRMD4A,LRRC8A,SELENOK
12_Member	GO Biological Processes	GO:0060341	regulation of cellular localization	-7.07681	-4.40998	34/733	163,598,665,689,999,2035,2039,2040,2281,2623,3958,4000,4946,5296,5494,6248,6794,7874,8724,8850,10490,10541,10580,23327,23479,23779,25893,51024,51160,51201,55432,65018,94103,729956	AP2B1,BCL2L1,BNIP3L,BTF3,CDH1,EPB41,DMTN,STOM,FKBP1B,GATA1,LGALS3,LMNA,OAZ1,PIK3R2,PPM1A,RSC1A1,STK11,USP7,SNX3,KAT2B,VTI1B,ANP32B,SORBS1,NEDD4L,ISCU,ARHGAP8,TRIM58,FIS1,VPS28,ZDHHC2,YOD1,PINK1,ORMDL3,SHISA7
12_Member	GO Biological Processes	GO:0032386	regulation of intracellular transport	-4.3531	-2.03441	17/332	665,999,2039,2040,4946,5296,5494,6794,7874,8724,10541,23779,25893,51024,51201,55432,65018	BNIP3L,CDH1,DMTN,STOM,OAZ1,PIK3R2,PPM1A,STK11,USP7,SNX3,ANP32B,ARHGAP8,TRIM58,FIS1,ZDHHC2,YOD1,PINK1
12_Member	GO Biological Processes	GO:0051223	regulation of protein transport	-3.59774	-1.49764	20/495	665,999,2039,2040,2281,4946,5296,5494,6248,6352,8724,10541,51024,51160,51201,55432,55691,56262,58515,65018	BNIP3L,CDH1,DMTN,STOM,FKBP1B,OAZ1,PIK3R2,PPM1A,RSC1A1,CCL5,SNX3,ANP32B,FIS1,VPS28,ZDHHC2,YOD1,FRMD4A,LRRC8A,SELENOK,PINK1
12_Member	GO Biological Processes	GO:0033157	regulation of intracellular protein transport	-3.41768	-1.35937	12/224	665,999,2039,2040,4946,5296,5494,10541,51024,51201,55432,65018	BNIP3L,CDH1,DMTN,STOM,OAZ1,PIK3R2,PPM1A,ANP32B,FIS1,ZDHHC2,YOD1,PINK1
12_Member	GO Biological Processes	GO:0070201	regulation of establishment of protein localization	-3.32532	-1.31105	20/520	665,999,2039,2040,2281,4946,5296,5494,6248,6352,8724,10541,51024,51160,51201,55432,55691,56262,58515,65018	BNIP3L,CDH1,DMTN,STOM,FKBP1B,OAZ1,PIK3R2,PPM1A,RSC1A1,CCL5,SNX3,ANP32B,FIS1,VPS28,ZDHHC2,YOD1,FRMD4A,LRRC8A,SELENOK,PINK1
12_Member	GO Biological Processes	GO:1903829	positive regulation of protein localization	-3.26716	-1.28831	18/448	163,999,2035,2040,3958,4946,5296,5494,6794,10541,10580,51024,51160,51201,55691,56262,65018,94103	AP2B1,CDH1,EPB41,STOM,LGALS3,OAZ1,PIK3R2,PPM1A,STK11,ANP32B,SORBS1,FIS1,VPS28,ZDHHC2,FRMD4A,LRRC8A,PINK1,ORMDL3
12_Member	GO Biological Processes	GO:0090316	positive regulation of intracellular protein transport	-2.92154	-1.05491	9/156	999,2040,4946,5296,5494,10541,51024,51201,65018	CDH1,STOM,OAZ1,PIK3R2,PPM1A,ANP32B,FIS1,ZDHHC2,PINK1
12_Member	GO Biological Processes	GO:0032388	positive regulation of intracellular transport	-2.74928	-0.939031	10/198	999,2040,4946,5296,5494,6794,10541,51024,51201,65018	CDH1,STOM,OAZ1,PIK3R2,PPM1A,STK11,ANP32B,FIS1,ZDHHC2,PINK1
12_Member	GO Biological Processes	GO:0051222	positive regulation of protein transport	-2.42713	-0.753003	12/293	999,2040,4946,5296,5494,10541,51024,51160,51201,55691,56262,65018	CDH1,STOM,OAZ1,PIK3R2,PPM1A,ANP32B,FIS1,VPS28,ZDHHC2,FRMD4A,LRRC8A,PINK1
12_Member	GO Biological Processes	GO:1904951	positive regulation of establishment of protein localization	-2.24631	-0.638597	12/309	999,2040,4946,5296,5494,10541,51024,51160,51201,55691,56262,65018	CDH1,STOM,OAZ1,PIK3R2,PPM1A,ANP32B,FIS1,VPS28,ZDHHC2,FRMD4A,LRRC8A,PINK1
13_Summary	GO Biological Processes	GO:0030162	regulation of proteolysis	-6.91096	-4.27889	34/745	358,720,721,1378,1508,1611,2055,2729,2768,2876,3300,5886,6423,6478,6622,7314,7874,7917,9232,9491,9604,10444,10541,11345,23198,23786,25824,27351,51024,51098,57095,63893,65018,374969,2281,3315,3958,4946,5305,6521,8850,10614,25793,51400,54922,54997,64853,65125,84335,94103,4943,5909,6001,6004,6251,6352,7052,55633	AQP1,C4A,C4B,CR1,CTSB,DAP,CLN8,GCLC,GNA12,GPX1,DNAJB2,RAD23A,SFRP2,SIAH2,SNCA,UBB,USP7,BAG6,PTTG1,PSMF1,RNF14,ZER1,ANP32B,GABARAPL2,PSME4,BCL2L13,PRDX5,DESI1,FIS1,IFT52,PITHD1,UBE2O,PINK1,SVBP,FKBP1B,HSPB1,LGALS3,OAZ1,PIP4K2A,SLC4A1,KAT2B,HEXIM1,FBXO7,PPME1,RASIP1,TESC,AIDA,WNK1,AKT1S1,ORMDL3,TBC1D25,RAP1GAP,RGS10,RGS16,RSU1,CCL5,TGM2,TBC1D22B
13_Member	GO Biological Processes	GO:0030162	regulation of proteolysis	-6.91096	-4.27889	34/745	358,720,721,1378,1508,1611,2055,2729,2768,2876,3300,5886,6423,6478,6622,7314,7874,7917,9232,9491,9604,10444,10541,11345,23198,23786,25824,27351,51024,51098,57095,63893,65018,374969	AQP1,C4A,C4B,CR1,CTSB,DAP,CLN8,GCLC,GNA12,GPX1,DNAJB2,RAD23A,SFRP2,SIAH2,SNCA,UBB,USP7,BAG6,PTTG1,PSMF1,RNF14,ZER1,ANP32B,GABARAPL2,PSME4,BCL2L13,PRDX5,DESI1,FIS1,IFT52,PITHD1,UBE2O,PINK1,SVBP
13_Member	GO Biological Processes	GO:0043086	negative regulation of catalytic activity	-4.24129	-1.95013	29/786	358,720,721,1378,1508,2281,2876,3315,3958,4946,5305,6423,6478,6521,6622,8850,9232,9491,10614,25793,25824,51400,54922,54997,63893,64853,65125,84335,94103	AQP1,C4A,C4B,CR1,CTSB,FKBP1B,GPX1,HSPB1,LGALS3,OAZ1,PIP4K2A,SFRP2,SIAH2,SLC4A1,SNCA,KAT2B,PTTG1,PSMF1,HEXIM1,FBXO7,PRDX5,PPME1,RASIP1,TESC,UBE2O,AIDA,WNK1,AKT1S1,ORMDL3
13_Member	GO Biological Processes	GO:0052547	regulation of peptidase activity	-4.0694	-1.80927	20/456	358,720,721,1378,1508,1611,2876,6423,6478,6622,9232,9491,10541,23198,23786,25824,51024,63893,65018,374969	AQP1,C4A,C4B,CR1,CTSB,DAP,GPX1,SFRP2,SIAH2,SNCA,PTTG1,PSMF1,ANP32B,PSME4,BCL2L13,PRDX5,FIS1,UBE2O,PINK1,SVBP
13_Member	GO Biological Processes	GO:0045861	negative regulation of proteolysis	-4.04142	-1.79372	17/352	358,720,721,1378,1508,2055,2876,6423,6478,6622,7874,7917,9232,9491,11345,25824,63893	AQP1,C4A,C4B,CR1,CTSB,CLN8,GPX1,SFRP2,SIAH2,SNCA,USP7,BAG6,PTTG1,PSMF1,GABARAPL2,PRDX5,UBE2O
13_Member	GO Biological Processes	GO:0010466	negative regulation of peptidase activity	-3.33603	-1.3143	13/262	358,720,721,1378,1508,2876,6423,6478,6622,9232,9491,25824,63893	AQP1,C4A,C4B,CR1,CTSB,GPX1,SFRP2,SIAH2,SNCA,PTTG1,PSMF1,PRDX5,UBE2O
13_Member	GO Biological Processes	GO:0051346	negative regulation of hydrolase activity	-3.29236	-1.29987	16/371	358,720,721,1378,1508,2281,2876,3958,6423,6478,6622,9232,9491,25824,63893,65125	AQP1,C4A,C4B,CR1,CTSB,FKBP1B,GPX1,LGALS3,SFRP2,SIAH2,SNCA,PTTG1,PSMF1,PRDX5,UBE2O,WNK1
13_Member	GO Biological Processes	GO:0010951	negative regulation of endopeptidase activity	-2.98295	-1.09192	12/251	358,720,721,1378,2876,6423,6478,6622,9232,9491,25824,63893	AQP1,C4A,C4B,CR1,GPX1,SFRP2,SIAH2,SNCA,PTTG1,PSMF1,PRDX5,UBE2O
13_Member	GO Biological Processes	GO:0045862	positive regulation of proteolysis	-2.86597	-1.01396	15/369	1378,1611,2729,3300,5886,6423,6622,7917,9604,10444,10541,23198,23786,51024,65018	CR1,DAP,GCLC,DNAJB2,RAD23A,SFRP2,SNCA,BAG6,RNF14,ZER1,ANP32B,PSME4,BCL2L13,FIS1,PINK1
13_Member	GO Biological Processes	GO:0043154	negative regulation of cysteine-type endopeptidase activity involved in apoptotic process	-2.75946	-0.946685	6/77	358,2876,6423,6478,6622,25824	AQP1,GPX1,SFRP2,SIAH2,SNCA,PRDX5
13_Member	GO Biological Processes	GO:0052548	regulation of endopeptidase activity	-2.66948	-0.901188	16/426	358,720,721,1378,1611,2876,6423,6478,6622,9232,9491,10541,23786,25824,51024,63893	AQP1,C4A,C4B,CR1,DAP,GPX1,SFRP2,SIAH2,SNCA,PTTG1,PSMF1,ANP32B,BCL2L13,PRDX5,FIS1,UBE2O
13_Member	GO Biological Processes	GO:0043281	regulation of cysteine-type endopeptidase activity involved in apoptotic process	-2.65436	-0.888356	10/204	358,1611,2876,6423,6478,6622,10541,23786,25824,51024	AQP1,DAP,GPX1,SFRP2,SIAH2,SNCA,ANP32B,BCL2L13,PRDX5,FIS1
13_Member	GO Biological Processes	GO:2000117	negative regulation of cysteine-type endopeptidase activity	-2.54142	-0.831209	6/85	358,2876,6423,6478,6622,25824	AQP1,GPX1,SFRP2,SIAH2,SNCA,PRDX5
13_Member	GO Biological Processes	GO:0010952	positive regulation of peptidase activity	-2.31475	-0.684475	9/192	1378,1611,6423,6622,10541,23198,23786,51024,65018	CR1,DAP,SFRP2,SNCA,ANP32B,PSME4,BCL2L13,FIS1,PINK1
13_Member	GO Biological Processes	GO:2000116	regulation of cysteine-type endopeptidase activity	-2.29832	-0.673703	10/229	358,1611,2876,6423,6478,6622,10541,23786,25824,51024	AQP1,DAP,GPX1,SFRP2,SIAH2,SNCA,ANP32B,BCL2L13,PRDX5,FIS1
13_Member	GO Biological Processes	GO:0051345	positive regulation of hydrolase activity	-2.10012	-0.55277	18/576	1378,1611,2768,4943,5909,6001,6004,6251,6352,6423,6622,7052,10541,23198,23786,51024,55633,65018	CR1,DAP,GNA12,TBC1D25,RAP1GAP,RGS10,RGS16,RSU1,CCL5,SFRP2,SNCA,TGM2,ANP32B,PSME4,BCL2L13,FIS1,TBC1D22B,PINK1
14_Summary	GO Biological Processes	GO:0000422	autophagy of mitochondrion	-6.85242	-4.23674	9/51	11152,11345,25793,26100,51024,65018,65991,79065,493856,1611,4943,5305,6794,10133,10490,51160,55432,57192,80700,8444,2935,4778,9645,9829,23399,81858,92815,598,665,2055,2729,6622,25915,30968,51295,66008,1508,5296,84335	WDR45,GABARAPL2,FBXO7,WIPI2,FIS1,PINK1,FUNDC2,ATG9A,CISD2,DAP,TBC1D25,PIP4K2A,STK11,OPTN,VTI1B,VPS28,YOD1,MCOLN1,UBXN6,DYRK3,GSPT1,NFE2,MICAL2,DNAJC6,CTDNEP1,SHARPIN,H2AW,BCL2L1,BNIP3L,CLN8,GCLC,SNCA,NDUFAF3,STOML2,ECSIT,TRAK2,CTSB,PIK3R2,AKT1S1
14_Member	GO Biological Processes	GO:0000422	autophagy of mitochondrion	-6.85242	-4.23674	9/51	11152,11345,25793,26100,51024,65018,65991,79065,493856	WDR45,GABARAPL2,FBXO7,WIPI2,FIS1,PINK1,FUNDC2,ATG9A,CISD2
14_Member	GO Biological Processes	GO:0061726	mitochondrion disassembly	-6.85242	-4.23674	9/51	11152,11345,25793,26100,51024,65018,65991,79065,493856	WDR45,GABARAPL2,FBXO7,WIPI2,FIS1,PINK1,FUNDC2,ATG9A,CISD2
14_Member	GO Biological Processes	GO:0006914	autophagy	-6.53973	-3.96251	19/282	1611,4943,5305,6794,10133,10490,11152,11345,25793,26100,51024,51160,55432,57192,65018,65991,79065,80700,493856	DAP,TBC1D25,PIP4K2A,STK11,OPTN,VTI1B,WDR45,GABARAPL2,FBXO7,WIPI2,FIS1,VPS28,YOD1,MCOLN1,PINK1,FUNDC2,ATG9A,UBXN6,CISD2
14_Member	GO Biological Processes	GO:0061919	process utilizing autophagic mechanism	-6.53973	-3.96251	19/282	1611,4943,5305,6794,10133,10490,11152,11345,25793,26100,51024,51160,55432,57192,65018,65991,79065,80700,493856	DAP,TBC1D25,PIP4K2A,STK11,OPTN,VTI1B,WDR45,GABARAPL2,FBXO7,WIPI2,FIS1,VPS28,YOD1,MCOLN1,PINK1,FUNDC2,ATG9A,UBXN6,CISD2
14_Member	GO Biological Processes	GO:1903008	organelle disassembly	-5.65821	-3.16747	10/89	8444,11152,11345,25793,26100,51024,65018,65991,79065,493856	DYRK3,WDR45,GABARAPL2,FBXO7,WIPI2,FIS1,PINK1,FUNDC2,ATG9A,CISD2
14_Member	GO Biological Processes	GO:0022411	cellular component disassembly	-5.59071	-3.11187	18/296	2935,4778,8444,9645,9829,11152,11345,23399,25793,26100,51024,57192,65018,65991,79065,81858,92815,493856	GSPT1,NFE2,DYRK3,MICAL2,DNAJC6,WDR45,GABARAPL2,CTDNEP1,FBXO7,WIPI2,FIS1,MCOLN1,PINK1,FUNDC2,ATG9A,SHARPIN,H2AW,CISD2
14_Member	GO Biological Processes	GO:0007005	mitochondrion organization	-3.93678	-1.72859	19/430	598,665,2055,2729,6622,11152,11345,25793,25915,26100,30968,51024,51295,65018,65991,66008,79065,81858,493856	BCL2L1,BNIP3L,CLN8,GCLC,SNCA,WDR45,GABARAPL2,FBXO7,NDUFAF3,WIPI2,STOML2,FIS1,ECSIT,PINK1,FUNDC2,TRAK2,ATG9A,SHARPIN,CISD2
14_Member	GO Biological Processes	GO:0016236	macroautophagy	-3.88154	-1.6888	11/170	5305,10490,11152,11345,26100,51160,55432,57192,65018,79065,80700	PIP4K2A,VTI1B,WDR45,GABARAPL2,WIPI2,VPS28,YOD1,MCOLN1,PINK1,ATG9A,UBXN6
14_Member	GO Biological Processes	GO:0044804	autophagy of nucleus	-2.66966	-0.901188	3/16	11152,26100,79065	WDR45,WIPI2,ATG9A
14_Member	KEGG Pathway	hsa04140	Autophagy - animal	-2.61001	-0.856769	8/141	598,1508,5296,6794,11345,26100,79065,84335	BCL2L1,CTSB,PIK3R2,STK11,GABARAPL2,WIPI2,ATG9A,AKT1S1
14_Member	GO Biological Processes	GO:0034497	protein localization to phagophore assembly site	-2.59067	-0.856769	3/17	11152,26100,79065	WDR45,WIPI2,ATG9A
14_Member	WikiPathways	WP4577	Neurodegeneration with brain iron accumulation (NBIA) subtypes pathway	-2.22679	-0.628458	4/44	6794,11152,26100,84335	STK11,WDR45,WIPI2,AKT1S1
15_Summary	GO Biological Processes	GO:0009896	positive regulation of catabolic process	-6.2405	-3.67776	26/514	665,1642,2309,2729,3300,4946,5305,5886,6622,6794,7917,8131,9604,10133,10247,10444,11152,23327,25793,51160,51257,57104,65018,83547,94103,143686,527,1611,3315,4943,5296,25853,54922,493856	BNIP3L,DDB1,FOXO3,GCLC,DNAJB2,OAZ1,PIP4K2A,RAD23A,SNCA,STK11,BAG6,NPRL3,RNF14,OPTN,RIDA,ZER1,WDR45,NEDD4L,FBXO7,VPS28,MARCHF2,PNPLA2,PINK1,RILP,ORMDL3,SESN3,ATP6V0C,DAP,HSPB1,TBC1D25,PIK3R2,DCAF12,RASIP1,CISD2
15_Member	GO Biological Processes	GO:0009896	positive regulation of catabolic process	-6.2405	-3.67776	26/514	665,1642,2309,2729,3300,4946,5305,5886,6622,6794,7917,8131,9604,10133,10247,10444,11152,23327,25793,51160,51257,57104,65018,83547,94103,143686	BNIP3L,DDB1,FOXO3,GCLC,DNAJB2,OAZ1,PIP4K2A,RAD23A,SNCA,STK11,BAG6,NPRL3,RNF14,OPTN,RIDA,ZER1,WDR45,NEDD4L,FBXO7,VPS28,MARCHF2,PNPLA2,PINK1,RILP,ORMDL3,SESN3
15_Member	GO Biological Processes	GO:0010506	regulation of autophagy	-5.93983	-3.41131	20/339	527,665,1611,2309,3315,4943,5296,5305,6622,6794,8131,10133,11152,25793,25853,54922,65018,94103,143686,493856	ATP6V0C,BNIP3L,DAP,FOXO3,HSPB1,TBC1D25,PIK3R2,PIP4K2A,SNCA,STK11,NPRL3,OPTN,WDR45,FBXO7,DCAF12,RASIP1,PINK1,ORMDL3,SESN3,CISD2
15_Member	GO Biological Processes	GO:0010508	positive regulation of autophagy	-4.70724	-2.33229	11/138	665,2309,5305,6794,8131,10133,11152,25793,65018,94103,143686	BNIP3L,FOXO3,PIP4K2A,STK11,NPRL3,OPTN,WDR45,FBXO7,PINK1,ORMDL3,SESN3
15_Member	GO Biological Processes	GO:0031331	positive regulation of cellular catabolic process	-4.63231	-2.26651	21/450	665,2309,2729,3300,5305,5886,6622,6794,7917,8131,9604,10133,10247,10444,11152,25793,51257,57104,65018,94103,143686	BNIP3L,FOXO3,GCLC,DNAJB2,PIP4K2A,RAD23A,SNCA,STK11,BAG6,NPRL3,RNF14,OPTN,RIDA,ZER1,WDR45,FBXO7,MARCHF2,PNPLA2,PINK1,ORMDL3,SESN3
15_Member	GO Biological Processes	GO:0016239	positive regulation of macroautophagy	-2.87936	-1.02265	6/73	665,5305,10133,11152,65018,143686	BNIP3L,PIP4K2A,OPTN,WDR45,PINK1,SESN3
15_Member	GO Biological Processes	GO:0016241	regulation of macroautophagy	-2.30952	-0.681607	8/158	527,665,4943,5305,10133,11152,65018,143686	ATP6V0C,BNIP3L,TBC1D25,PIP4K2A,OPTN,WDR45,PINK1,SESN3
16_Summary	GO Biological Processes	GO:0055072	iron ion homeostasis	-5.84351	-3.32152	10/85	212,2038,7036,8031,10058,23479,27102,51218,51312,151176,375,122416	ALAS2,EPB42,TFR2,NCOA4,ABCB6,ISCU,EIF2AK1,GLRX5,SLC25A37,ERFE,ARF1,ANKRD9
16_Member	GO Biological Processes	GO:0055072	iron ion homeostasis	-5.84351	-3.32152	10/85	212,2038,7036,8031,10058,23479,27102,51218,51312,151176	ALAS2,EPB42,TFR2,NCOA4,ABCB6,ISCU,EIF2AK1,GLRX5,SLC25A37,ERFE
16_Member	GO Biological Processes	GO:0055076	transition metal ion homeostasis	-5.53896	-3.07171	12/136	212,375,2038,7036,8031,10058,23479,27102,51218,51312,122416,151176	ALAS2,ARF1,EPB42,TFR2,NCOA4,ABCB6,ISCU,EIF2AK1,GLRX5,SLC25A37,ANKRD9,ERFE
16_Member	GO Biological Processes	GO:0046916	cellular transition metal ion homeostasis	-3.35962	-1.3244	8/108	212,375,7036,8031,10058,23479,122416,151176	ALAS2,ARF1,TFR2,NCOA4,ABCB6,ISCU,ANKRD9,ERFE
16_Member	GO Biological Processes	GO:0006879	cellular iron ion homeostasis	-3.21813	-1.25388	6/63	212,7036,8031,10058,23479,151176	ALAS2,TFR2,NCOA4,ABCB6,ISCU,ERFE
16_Member	GO Biological Processes	GO:0006878	cellular copper ion homeostasis	-2.66966	-0.901188	3/16	375,10058,122416	ARF1,ABCB6,ANKRD9
16_Member	GO Biological Processes	GO:0055070	copper ion homeostasis	-2.44749	-0.769665	3/19	375,10058,122416	ARF1,ABCB6,ANKRD9
17_Summary	GO Biological Processes	GO:1902532	negative regulation of intracellular signal transduction	-5.71013	-3.20716	26/549	598,997,2274,2876,2907,3315,4140,5138,5296,5494,5606,6423,6794,8131,8444,8531,8780,9455,10133,51094,54922,64853,65018,84335,90993,143686,7314,51024,267,2281,2309,5911,7335,7917,8533,8850,25793,27102,29086,54386	BCL2L1,CDC34,FHL2,GPX1,GRINA,HSPB1,MARK3,PDE2A,PIK3R2,PPM1A,MAP2K3,SFRP2,STK11,NPRL3,DYRK3,YBX3,RIOK3,HOMER2,OPTN,ADIPOR1,RASIP1,AIDA,PINK1,AKT1S1,CREB3L1,SESN3,UBB,FIS1,AMFR,FKBP1B,FOXO3,RAP2A,UBE2V1,BAG6,COPS3,KAT2B,FBXO7,EIF2AK1,BABAM1,TERF2IP
17_Member	GO Biological Processes	GO:1902532	negative regulation of intracellular signal transduction	-5.71013	-3.20716	26/549	598,997,2274,2876,2907,3315,4140,5138,5296,5494,5606,6423,6794,8131,8444,8531,8780,9455,10133,51094,54922,64853,65018,84335,90993,143686	BCL2L1,CDC34,FHL2,GPX1,GRINA,HSPB1,MARK3,PDE2A,PIK3R2,PPM1A,MAP2K3,SFRP2,STK11,NPRL3,DYRK3,YBX3,RIOK3,HOMER2,OPTN,ADIPOR1,RASIP1,AIDA,PINK1,AKT1S1,CREB3L1,SESN3
17_Member	GO Biological Processes	GO:2001243	negative regulation of intrinsic apoptotic signaling pathway	-3.52787	-1.43987	8/102	598,2876,2907,3315,6423,8531,65018,90993	BCL2L1,GPX1,GRINA,HSPB1,SFRP2,YBX3,PINK1,CREB3L1
17_Member	GO Biological Processes	GO:2001242	regulation of intrinsic apoptotic signaling pathway	-3.23188	-1.26402	10/171	598,2876,2907,3315,6423,7314,8531,51024,65018,90993	BCL2L1,GPX1,GRINA,HSPB1,SFRP2,UBB,YBX3,FIS1,PINK1,CREB3L1
17_Member	GO Biological Processes	GO:1902236	negative regulation of endoplasmic reticulum stress-induced intrinsic apoptotic signaling pathway	-2.38222	-0.73312	3/20	598,2907,90993	BCL2L1,GRINA,CREB3L1
17_Member	GO Biological Processes	GO:0080135	regulation of cellular response to stress	-2.31404	-0.684475	22/723	267,598,2281,2309,2876,2907,3315,5911,6423,7335,7917,8444,8531,8533,8850,25793,27102,29086,54386,64853,65018,90993	AMFR,BCL2L1,FKBP1B,FOXO3,GPX1,GRINA,HSPB1,RAP2A,SFRP2,UBE2V1,BAG6,DYRK3,YBX3,COPS3,KAT2B,FBXO7,EIF2AK1,BABAM1,TERF2IP,AIDA,PINK1,CREB3L1
18_Summary	Reactome Gene Sets	R-HSA-5688426	Deubiquitination	-5.54963	-3.07662	18/298	4303,5886,6478,7311,7314,7874,8724,8850,8970,9491,23198,23770,29086,54764,55432,63891,92815,219333	FOXO4,RAD23A,SIAH2,UBA52,UBB,USP7,SNX3,KAT2B,H2BC11,PSMF1,PSME4,FKBP8,BABAM1,ZRANB1,YOD1,RNF123,H2AW,USP12
18_Member	Reactome Gene Sets	R-HSA-5688426	Deubiquitination	-5.54963	-3.07662	18/298	4303,5886,6478,7311,7314,7874,8724,8850,8970,9491,23198,23770,29086,54764,55432,63891,92815,219333	FOXO4,RAD23A,SIAH2,UBA52,UBB,USP7,SNX3,KAT2B,H2BC11,PSMF1,PSME4,FKBP8,BABAM1,ZRANB1,YOD1,RNF123,H2AW,USP12
18_Member	Reactome Gene Sets	R-HSA-5689880	Ub-specific processing proteases	-4.0775	-1.80927	13/220	4303,6478,7311,7314,7874,8724,8970,9491,23198,23770,63891,92815,219333	FOXO4,SIAH2,UBA52,UBB,USP7,SNX3,H2BC11,PSMF1,PSME4,FKBP8,RNF123,H2AW,USP12
19_Summary	Canonical Pathways	M32	PID HDAC CLASSIII PATHWAY	-5.4641	-3.00252	6/26	2274,2309,3008,4303,7280,8850,6794,65018,55615,84335,673,5296,7874,9455,11345	FHL2,FOXO3,H1-4,FOXO4,TUBB2A,KAT2B,STK11,PINK1,PRR5,AKT1S1,BRAF,PIK3R2,USP7,HOMER2,GABARAPL2
19_Member	Canonical Pathways	M32	PID HDAC CLASSIII PATHWAY	-5.4641	-3.00252	6/26	2274,2309,3008,4303,7280,8850	FHL2,FOXO3,H1-4,FOXO4,TUBB2A,KAT2B
19_Member	Reactome Gene Sets	R-HSA-9614657	FOXO-mediated transcription of cell death genes	-3.94119	-1.72859	4/16	2309,4303,6794,65018	FOXO3,FOXO4,STK11,PINK1
19_Member	Reactome Gene Sets	R-HSA-9617629	Regulation of FOXO transcriptional activity by acetylation	-3.30662	-1.30517	3/10	2309,4303,8850	FOXO3,FOXO4,KAT2B
19_Member	Reactome Gene Sets	R-HSA-5674400	Constitutive Signaling by AKT1 E17K in Cancer	-3.15032	-1.22055	4/25	2309,4303,55615,84335	FOXO3,FOXO4,PRR5,AKT1S1
19_Member	KEGG Pathway	hsa04068	FoxO signaling pathway	-2.8107	-0.986374	8/131	673,2309,4303,5296,6794,7874,9455,11345	BRAF,FOXO3,FOXO4,PIK3R2,STK11,USP7,HOMER2,GABARAPL2
19_Member	Reactome Gene Sets	R-HSA-9614085	FOXO-mediated transcription	-2.35459	-0.709959	5/65	2309,4303,6794,8850,65018	FOXO3,FOXO4,STK11,KAT2B,PINK1
19_Member	Canonical Pathways	M136	PID FOXO PATHWAY	-2.06144	-0.524946	4/49	2309,4303,7874,8850	FOXO3,FOXO4,USP7,KAT2B
20_Summary	CORUM	CORUM:6254	GPC-4.1R-p55 complex	-5.34821	-2.89776	3/3	2035,2995,4354	EPB41,GYPC,MPP1
20_Member	CORUM	CORUM:6254	GPC-4.1R-p55 complex	-5.34821	-2.89776	3/3	2035,2995,4354	EPB41,GYPC,MPP1

### Sheet: greenyellow
GroupID	Category	Term	Description	LogP	Log(q-value)	InTerm_InList	Genes	Symbols
1_Summary	Reactome Gene Sets	R-HSA-913531	Interferon Signaling	-60.1702	-55.8232	57/199	103,684,2209,2537,2633,2634,2635,3105,3106,3107,3133,3134,3429,3430,3433,3434,3437,3665,3669,3837,4502,4599,4600,4938,4939,4940,5371,5610,5696,6672,6737,6772,6773,7726,8519,8638,8651,9246,9636,9830,10346,10379,10410,10437,10475,11274,24138,25939,51191,53840,54739,85363,91543,115361,115362,117854,163351,834,3428,3627,4343,4615,5359,6036,9447,10964,11277,51251,55337,55601,56829,60489,64108,64135,79132,81030,83666,84166,91351,151636,200316,3965,6355,9111,10561,944,1230,1435,3557,3725,5685,5698,6347,10392,10673,64127,84868,4061,5806,7153,27074,84875	ADAR,BST2,FCGR1A,IFI6,GBP1,GBP2,GBP3,HLA-A,HLA-B,HLA-C,HLA-E,HLA-F,IFI27,IFI35,IFIT2,IFIT1,IFIT3,IRF7,ISG20,KPNB1,MT2A,MX1,MX2,OAS1,OAS2,OAS3,PML,EIF2AK2,PSMB8,SP100,TRIM21,STAT1,STAT2,TRIM26,IFITM1,OASL,SOCS1,UBE2L6,ISG15,TRIM14,TRIM22,IRF9,IFITM3,IFI30,TRIM38,USP18,IFIT5,SAMHD1,HERC5,TRIM34,XAF1,TRIM5,RSAD2,GBP4,GBP5,TRIM6,GBP6,CASP1,IFI16,CXCL10,MOV10,MYD88,PLSCR1,RNASE2,AIM2,IFI44L,TREX1,NT5C3A,SHFL,DDX60,ZC3HAV1,APOBEC3G,RTP4,IFIH1,DHX58,ZBP1,PARP9,NLRC5,DDX60L,DTX3L,APOBEC3F,LGALS9,CCL8,NMI,IFI44,TNFSF8,CCR1,CSF1,IL1RN,JUN,PSMA4,PSMB9,CCL2,NOD1,TNFSF13B,NOD2,HAVCR2,LY6E,PTX3,TOP2A,LAMP3,PARP10
1_Member	Reactome Gene Sets	R-HSA-913531	Interferon Signaling	-60.1702	-55.8232	57/199	103,684,2209,2537,2633,2634,2635,3105,3106,3107,3133,3134,3429,3430,3433,3434,3437,3665,3669,3837,4502,4599,4600,4938,4939,4940,5371,5610,5696,6672,6737,6772,6773,7726,8519,8638,8651,9246,9636,9830,10346,10379,10410,10437,10475,11274,24138,25939,51191,53840,54739,85363,91543,115361,115362,117854,163351	ADAR,BST2,FCGR1A,IFI6,GBP1,GBP2,GBP3,HLA-A,HLA-B,HLA-C,HLA-E,HLA-F,IFI27,IFI35,IFIT2,IFIT1,IFIT3,IRF7,ISG20,KPNB1,MT2A,MX1,MX2,OAS1,OAS2,OAS3,PML,EIF2AK2,PSMB8,SP100,TRIM21,STAT1,STAT2,TRIM26,IFITM1,OASL,SOCS1,UBE2L6,ISG15,TRIM14,TRIM22,IRF9,IFITM3,IFI30,TRIM38,USP18,IFIT5,SAMHD1,HERC5,TRIM34,XAF1,TRIM5,RSAD2,GBP4,GBP5,TRIM6,GBP6
1_Member	GO Biological Processes	GO:0051607	defense response to virus	-55.3369	-51.3575	58/250	103,684,834,2537,2633,2635,3428,3429,3433,3434,3437,3627,3665,3669,4343,4599,4600,4615,4938,4939,4940,5359,5371,5610,6036,6737,6772,6773,7726,8519,8638,9447,9636,10346,10379,10410,10964,11277,24138,25939,51191,51251,53840,55337,55601,56829,60489,64108,64135,79132,81030,83666,84166,85363,91351,91543,151636,200316	ADAR,BST2,CASP1,IFI6,GBP1,GBP3,IFI16,IFI27,IFIT2,IFIT1,IFIT3,CXCL10,IRF7,ISG20,MOV10,MX1,MX2,MYD88,OAS1,OAS2,OAS3,PLSCR1,PML,EIF2AK2,RNASE2,TRIM21,STAT1,STAT2,TRIM26,IFITM1,OASL,AIM2,ISG15,TRIM22,IRF9,IFITM3,IFI44L,TREX1,IFIT5,SAMHD1,HERC5,NT5C3A,TRIM34,SHFL,DDX60,ZC3HAV1,APOBEC3G,RTP4,IFIH1,DHX58,ZBP1,PARP9,NLRC5,TRIM5,DDX60L,RSAD2,DTX3L,APOBEC3F
1_Member	GO Biological Processes	GO:0140546	defense response to symbiont	-55.2274	-51.3575	58/251	103,684,834,2537,2633,2635,3428,3429,3433,3434,3437,3627,3665,3669,4343,4599,4600,4615,4938,4939,4940,5359,5371,5610,6036,6737,6772,6773,7726,8519,8638,9447,9636,10346,10379,10410,10964,11277,24138,25939,51191,51251,53840,55337,55601,56829,60489,64108,64135,79132,81030,83666,84166,85363,91351,91543,151636,200316	ADAR,BST2,CASP1,IFI6,GBP1,GBP3,IFI16,IFI27,IFIT2,IFIT1,IFIT3,CXCL10,IRF7,ISG20,MOV10,MX1,MX2,MYD88,OAS1,OAS2,OAS3,PLSCR1,PML,EIF2AK2,RNASE2,TRIM21,STAT1,STAT2,TRIM26,IFITM1,OASL,AIM2,ISG15,TRIM22,IRF9,IFITM3,IFI44L,TREX1,IFIT5,SAMHD1,HERC5,NT5C3A,TRIM34,SHFL,DDX60,ZC3HAV1,APOBEC3G,RTP4,IFIH1,DHX58,ZBP1,PARP9,NLRC5,TRIM5,DDX60L,RSAD2,DTX3L,APOBEC3F
1_Member	GO Biological Processes	GO:0009615	response to virus	-52.1641	-48.4192	63/358	103,684,834,2537,2633,2635,3428,3429,3433,3434,3437,3627,3665,3669,3965,4343,4599,4600,4615,4938,4939,4940,5359,5371,5610,6036,6355,6737,6772,6773,7726,8519,8638,9111,9447,9636,10346,10379,10410,10561,10964,11277,24138,25939,51191,51251,53840,55337,55601,56829,60489,64108,64135,79132,81030,83666,84166,85363,91351,91543,117854,151636,200316	ADAR,BST2,CASP1,IFI6,GBP1,GBP3,IFI16,IFI27,IFIT2,IFIT1,IFIT3,CXCL10,IRF7,ISG20,LGALS9,MOV10,MX1,MX2,MYD88,OAS1,OAS2,OAS3,PLSCR1,PML,EIF2AK2,RNASE2,CCL8,TRIM21,STAT1,STAT2,TRIM26,IFITM1,OASL,NMI,AIM2,ISG15,TRIM22,IRF9,IFITM3,IFI44,IFI44L,TREX1,IFIT5,SAMHD1,HERC5,NT5C3A,TRIM34,SHFL,DDX60,ZC3HAV1,APOBEC3G,RTP4,IFIH1,DHX58,ZBP1,PARP9,NLRC5,TRIM5,DDX60L,RSAD2,TRIM6,DTX3L,APOBEC3F
1_Member	Reactome Gene Sets	R-HSA-909733	Interferon alpha/beta signaling	-48.585	-44.937	36/72	103,684,2537,2634,3105,3106,3107,3133,3134,3429,3430,3433,3434,3437,3665,3669,3837,4599,4600,4938,4939,4940,5696,6772,6773,8519,8638,8651,9636,10379,10410,11274,24138,25939,54739,91543	ADAR,BST2,IFI6,GBP2,HLA-A,HLA-B,HLA-C,HLA-E,HLA-F,IFI27,IFI35,IFIT2,IFIT1,IFIT3,IRF7,ISG20,KPNB1,MX1,MX2,OAS1,OAS2,OAS3,PSMB8,STAT1,STAT2,IFITM1,OASL,SOCS1,ISG15,IRF9,IFITM3,USP18,IFIT5,SAMHD1,XAF1,RSAD2
1_Member	Reactome Gene Sets	R-HSA-1280215	Cytokine Signaling in Immune system	-43.5102	-39.9413	73/715	103,684,834,944,1230,1435,2209,2537,2633,2634,2635,3105,3106,3107,3133,3134,3429,3430,3433,3434,3437,3557,3627,3665,3669,3725,3837,3965,4502,4599,4600,4615,4938,4939,4940,5371,5610,5685,5696,5698,6347,6672,6737,6772,6773,7726,8519,8638,8651,9246,9636,9830,10346,10379,10392,10410,10437,10475,10673,11274,24138,25939,51191,53840,54739,64127,84868,85363,91543,115361,115362,117854,163351	ADAR,BST2,CASP1,TNFSF8,CCR1,CSF1,FCGR1A,IFI6,GBP1,GBP2,GBP3,HLA-A,HLA-B,HLA-C,HLA-E,HLA-F,IFI27,IFI35,IFIT2,IFIT1,IFIT3,IL1RN,CXCL10,IRF7,ISG20,JUN,KPNB1,LGALS9,MT2A,MX1,MX2,MYD88,OAS1,OAS2,OAS3,PML,EIF2AK2,PSMA4,PSMB8,PSMB9,CCL2,SP100,TRIM21,STAT1,STAT2,TRIM26,IFITM1,OASL,SOCS1,UBE2L6,ISG15,TRIM14,TRIM22,IRF9,NOD1,IFITM3,IFI30,TRIM38,TNFSF13B,USP18,IFIT5,SAMHD1,HERC5,TRIM34,XAF1,NOD2,HAVCR2,TRIM5,RSAD2,GBP4,GBP5,TRIM6,GBP6
1_Member	Reactome Gene Sets	R-HSA-877300	Interferon gamma signaling	-37.0275	-33.5256	32/91	2209,2633,2634,2635,3105,3106,3107,3133,3134,3665,4502,4938,4939,4940,5371,6672,6737,6772,7726,8638,8651,9830,10346,10379,10437,10475,53840,85363,115361,115362,117854,163351	FCGR1A,GBP1,GBP2,GBP3,HLA-A,HLA-B,HLA-C,HLA-E,HLA-F,IRF7,MT2A,OAS1,OAS2,OAS3,PML,SP100,TRIM21,STAT1,TRIM26,OASL,SOCS1,TRIM14,TRIM22,IRF9,IFI30,TRIM38,TRIM34,TRIM5,GBP4,GBP5,TRIM6,GBP6
1_Member	GO Biological Processes	GO:1903900	regulation of viral life cycle	-36.1414	-32.6975	36/139	103,684,3428,3434,3669,3965,4061,4599,4938,4939,4940,5359,5610,5806,6737,7153,7726,8519,8638,9636,9830,10346,10410,10475,24138,27074,53840,55337,56829,60489,64135,84875,85363,91543,117854,200316	ADAR,BST2,IFI16,IFIT1,ISG20,LGALS9,LY6E,MX1,OAS1,OAS2,OAS3,PLSCR1,EIF2AK2,PTX3,TRIM21,TOP2A,TRIM26,IFITM1,OASL,ISG15,TRIM14,TRIM22,IFITM3,TRIM38,IFIT5,LAMP3,TRIM34,SHFL,ZC3HAV1,APOBEC3G,IFIH1,PARP10,TRIM5,RSAD2,TRIM6,APOBEC3F
1_Member	GO Biological Processes	GO:0050792	regulation of viral process	-35.254	-31.8612	37/159	103,684,3428,3434,3669,3965,4061,4599,4938,4939,4940,5359,5610,5806,6737,6772,7153,7726,8519,8638,9636,9830,10346,10410,10475,24138,27074,53840,55337,56829,60489,64135,84875,85363,91543,117854,200316	ADAR,BST2,IFI16,IFIT1,ISG20,LGALS9,LY6E,MX1,OAS1,OAS2,OAS3,PLSCR1,EIF2AK2,PTX3,TRIM21,STAT1,TOP2A,TRIM26,IFITM1,OASL,ISG15,TRIM14,TRIM22,IFITM3,TRIM38,IFIT5,LAMP3,TRIM34,SHFL,ZC3HAV1,APOBEC3G,IFIH1,PARP10,TRIM5,RSAD2,TRIM6,APOBEC3F
1_Member	GO Biological Processes	GO:0048525	negative regulation of viral process	-33.7382	-30.4326	30/91	684,3428,3434,3669,4061,4599,4938,4939,4940,5359,5610,5806,6737,6772,7726,8519,8638,9636,9830,10410,24138,55337,56829,60489,64135,84875,85363,91543,117854,200316	BST2,IFI16,IFIT1,ISG20,LY6E,MX1,OAS1,OAS2,OAS3,PLSCR1,EIF2AK2,PTX3,TRIM21,STAT1,TRIM26,IFITM1,OASL,ISG15,TRIM14,IFITM3,IFIT5,SHFL,ZC3HAV1,APOBEC3G,IFIH1,PARP10,TRIM5,RSAD2,TRIM6,APOBEC3F
1_Member	GO Biological Processes	GO:0045071	negative regulation of viral genome replication	-28.3861	-25.1183	23/57	684,3428,3434,3669,4599,4938,4939,4940,5359,5610,8519,8638,9636,10410,24138,55337,56829,60489,64135,84875,91543,117854,200316	BST2,IFI16,IFIT1,ISG20,MX1,OAS1,OAS2,OAS3,PLSCR1,EIF2AK2,IFITM1,OASL,ISG15,IFITM3,IFIT5,SHFL,ZC3HAV1,APOBEC3G,IFIH1,PARP10,RSAD2,TRIM6,APOBEC3F
1_Member	GO Biological Processes	GO:0045069	regulation of viral genome replication	-28.0093	-24.7762	26/87	103,684,3428,3434,3669,4599,4938,4939,4940,5359,5610,7153,8519,8638,9636,10410,10475,24138,55337,56829,60489,64135,84875,91543,117854,200316	ADAR,BST2,IFI16,IFIT1,ISG20,MX1,OAS1,OAS2,OAS3,PLSCR1,EIF2AK2,TOP2A,IFITM1,OASL,ISG15,IFITM3,TRIM38,IFIT5,SHFL,ZC3HAV1,APOBEC3G,IFIH1,PARP10,RSAD2,TRIM6,APOBEC3F
2_Summary	GO Biological Processes	GO:0002831	regulation of response to biotic stimulus	-34.0128	-30.6657	48/355	103,634,710,3105,3106,3133,3134,3140,3428,3430,3434,3665,3965,4938,4940,5359,6737,6772,6773,7128,8638,8651,9111,9447,9636,10392,10475,11274,11277,25939,29126,51191,54625,55601,60489,64127,79132,80231,81030,83666,84166,84868,85363,114769,115362,117854,151636,200316,834,2048,2175,4615,7130,79651,118788,684,727,2633,6347,9935,10385,11006,284021,375056,1435,3557,7444,64135,353376,116443	ADAR,CEACAM1,SERPING1,HLA-A,HLA-B,HLA-E,HLA-F,MR1,IFI16,IFI35,IFIT1,IRF7,LGALS9,OAS1,OAS3,PLSCR1,TRIM21,STAT1,STAT2,TNFAIP3,OASL,SOCS1,NMI,AIM2,ISG15,NOD1,TRIM38,USP18,TREX1,SAMHD1,CD274,HERC5,PARP14,DDX60,APOBEC3G,NOD2,DHX58,TASL,ZBP1,PARP9,NLRC5,HAVCR2,TRIM5,CARD16,GBP5,TRIM6,DTX3L,APOBEC3F,CASP1,EPHB2,FANCA,MYD88,TNFAIP6,RHBDF2,PIK3AP1,BST2,C5,GBP1,CCL2,MAFB,BTN2A2,LILRB4,MILR1,MIA3,CSF1,IL1RN,VRK2,IFIH1,TICAM2,GRIN3A
2_Member	GO Biological Processes	GO:0002831	regulation of response to biotic stimulus	-34.0128	-30.6657	48/355	103,634,710,3105,3106,3133,3134,3140,3428,3430,3434,3665,3965,4938,4940,5359,6737,6772,6773,7128,8638,8651,9111,9447,9636,10392,10475,11274,11277,25939,29126,51191,54625,55601,60489,64127,79132,80231,81030,83666,84166,84868,85363,114769,115362,117854,151636,200316	ADAR,CEACAM1,SERPING1,HLA-A,HLA-B,HLA-E,HLA-F,MR1,IFI16,IFI35,IFIT1,IRF7,LGALS9,OAS1,OAS3,PLSCR1,TRIM21,STAT1,STAT2,TNFAIP3,OASL,SOCS1,NMI,AIM2,ISG15,NOD1,TRIM38,USP18,TREX1,SAMHD1,CD274,HERC5,PARP14,DDX60,APOBEC3G,NOD2,DHX58,TASL,ZBP1,PARP9,NLRC5,HAVCR2,TRIM5,CARD16,GBP5,TRIM6,DTX3L,APOBEC3F
2_Member	GO Biological Processes	GO:0045088	regulation of innate immune response	-26.2153	-23.0144	35/236	103,634,710,3105,3106,3133,3134,3428,3430,3665,3965,4938,4940,5359,6737,6773,7128,8651,9111,9447,9636,11274,11277,25939,54625,64127,79132,80231,81030,83666,84166,84868,85363,115362,117854	ADAR,CEACAM1,SERPING1,HLA-A,HLA-B,HLA-E,HLA-F,IFI16,IFI35,IRF7,LGALS9,OAS1,OAS3,PLSCR1,TRIM21,STAT2,TNFAIP3,SOCS1,NMI,AIM2,ISG15,USP18,TREX1,SAMHD1,PARP14,NOD2,DHX58,TASL,ZBP1,PARP9,NLRC5,HAVCR2,TRIM5,GBP5,TRIM6
2_Member	GO Biological Processes	GO:0045824	negative regulation of innate immune response	-25.1254	-21.9545	23/75	103,634,710,3105,3106,3133,3134,3428,3965,4938,4940,6737,6773,7128,9111,9636,11274,11277,25939,54625,79132,84166,84868	ADAR,CEACAM1,SERPING1,HLA-A,HLA-B,HLA-E,HLA-F,IFI16,LGALS9,OAS1,OAS3,TRIM21,STAT2,TNFAIP3,NMI,ISG15,USP18,TREX1,SAMHD1,PARP14,DHX58,NLRC5,HAVCR2
2_Member	GO Biological Processes	GO:0031347	regulation of defense response	-23.51	-20.3671	50/662	103,634,710,834,2048,2175,3105,3106,3133,3134,3428,3430,3434,3665,3965,4615,4938,4940,5359,6737,6772,6773,7128,7130,8651,9111,9447,9636,10392,10475,11274,11277,25939,51191,54625,60489,64127,79132,79651,80231,81030,83666,84166,84868,85363,115362,117854,118788,151636,200316	ADAR,CEACAM1,SERPING1,CASP1,EPHB2,FANCA,HLA-A,HLA-B,HLA-E,HLA-F,IFI16,IFI35,IFIT1,IRF7,LGALS9,MYD88,OAS1,OAS3,PLSCR1,TRIM21,STAT1,STAT2,TNFAIP3,TNFAIP6,SOCS1,NMI,AIM2,ISG15,NOD1,TRIM38,USP18,TREX1,SAMHD1,HERC5,PARP14,APOBEC3G,NOD2,DHX58,RHBDF2,TASL,ZBP1,PARP9,NLRC5,HAVCR2,TRIM5,GBP5,TRIM6,PIK3AP1,DTX3L,APOBEC3F
2_Member	GO Biological Processes	GO:0002832	negative regulation of response to biotic stimulus	-23.3401	-20.2236	25/113	103,634,710,3105,3106,3133,3134,3428,3965,4938,4940,6737,6773,7128,9111,9636,10475,11274,11277,25939,54625,79132,84166,84868,114769	ADAR,CEACAM1,SERPING1,HLA-A,HLA-B,HLA-E,HLA-F,IFI16,LGALS9,OAS1,OAS3,TRIM21,STAT2,TNFAIP3,NMI,ISG15,TRIM38,USP18,TREX1,SAMHD1,PARP14,DHX58,NLRC5,HAVCR2,CARD16
2_Member	GO Biological Processes	GO:0002683	negative regulation of immune system process	-19.3093	-16.2176	37/430	103,634,684,710,727,2633,3105,3106,3133,3134,3428,3965,4938,4940,6347,6737,6773,7128,7130,8651,9111,9636,9935,10385,11006,11274,11277,25939,29126,54625,64127,79132,79651,84166,84868,284021,375056	ADAR,CEACAM1,BST2,SERPING1,C5,GBP1,HLA-A,HLA-B,HLA-E,HLA-F,IFI16,LGALS9,OAS1,OAS3,CCL2,TRIM21,STAT2,TNFAIP3,TNFAIP6,SOCS1,NMI,ISG15,MAFB,BTN2A2,LILRB4,USP18,TREX1,SAMHD1,CD274,PARP14,NOD2,DHX58,RHBDF2,NLRC5,HAVCR2,MILR1,MIA3
2_Member	GO Biological Processes	GO:0050777	negative regulation of immune response	-19.0909	-16.0227	26/183	103,634,710,3105,3106,3133,3134,3428,3965,4938,4940,6737,6773,7128,9111,9636,11006,11274,11277,25939,54625,64127,79132,79651,84166,84868	ADAR,CEACAM1,SERPING1,HLA-A,HLA-B,HLA-E,HLA-F,IFI16,LGALS9,OAS1,OAS3,TRIM21,STAT2,TNFAIP3,NMI,ISG15,LILRB4,USP18,TREX1,SAMHD1,PARP14,NOD2,DHX58,RHBDF2,NLRC5,HAVCR2
2_Member	GO Biological Processes	GO:0060759	regulation of response to cytokine stimulus	-16.0123	-13.0632	23/178	103,834,1435,3557,3665,4938,4940,6773,7128,7444,8651,9636,11274,11277,25939,54625,64135,81030,83666,84166,114769,117854,353376	ADAR,CASP1,CSF1,IL1RN,IRF7,OAS1,OAS3,STAT2,TNFAIP3,VRK2,SOCS1,ISG15,USP18,TREX1,SAMHD1,PARP14,IFIH1,ZBP1,PARP9,NLRC5,CARD16,TRIM6,TICAM2
2_Member	GO Biological Processes	GO:0031348	negative regulation of defense response	-15.8688	-12.9368	27/269	103,634,710,3105,3106,3133,3134,3428,3965,4938,4940,6737,6773,7128,7130,9111,9636,10475,11274,11277,25939,54625,64127,79132,79651,84166,84868	ADAR,CEACAM1,SERPING1,HLA-A,HLA-B,HLA-E,HLA-F,IFI16,LGALS9,OAS1,OAS3,TRIM21,STAT2,TNFAIP3,TNFAIP6,NMI,ISG15,TRIM38,USP18,TREX1,SAMHD1,PARP14,NOD2,DHX58,RHBDF2,NLRC5,HAVCR2
2_Member	GO Biological Processes	GO:0001959	regulation of cytokine-mediated signaling pathway	-15.5774	-12.6775	22/166	103,834,1435,3557,3665,4938,4940,6773,7128,7444,8651,9636,11274,11277,25939,54625,81030,83666,84166,114769,117854,353376	ADAR,CASP1,CSF1,IL1RN,IRF7,OAS1,OAS3,STAT2,TNFAIP3,VRK2,SOCS1,ISG15,USP18,TREX1,SAMHD1,PARP14,ZBP1,PARP9,NLRC5,CARD16,TRIM6,TICAM2
2_Member	GO Biological Processes	GO:0032102	negative regulation of response to external stimulus	-14.1579	-11.3424	31/428	103,634,710,727,3105,3106,3133,3134,3428,3965,4938,4940,6347,6737,6773,7128,7130,9111,9636,10475,11274,11277,25939,54625,64127,79132,79651,84166,84868,114769,116443	ADAR,CEACAM1,SERPING1,C5,HLA-A,HLA-B,HLA-E,HLA-F,IFI16,LGALS9,OAS1,OAS3,CCL2,TRIM21,STAT2,TNFAIP3,TNFAIP6,NMI,ISG15,TRIM38,USP18,TREX1,SAMHD1,PARP14,NOD2,DHX58,RHBDF2,NLRC5,HAVCR2,CARD16,GRIN3A
2_Member	GO Biological Processes	GO:0060338	regulation of type I interferon-mediated signaling pathway	-13.0955	-10.3104	12/41	103,3665,4938,4940,6773,9636,11274,11277,25939,81030,84166,117854	ADAR,IRF7,OAS1,OAS3,STAT2,ISG15,USP18,TREX1,SAMHD1,ZBP1,NLRC5,TRIM6
2_Member	GO Biological Processes	GO:0060339	negative regulation of type I interferon-mediated signaling pathway	-11.9501	-9.26588	9/20	103,4938,4940,6773,9636,11274,11277,25939,84166	ADAR,OAS1,OAS3,STAT2,ISG15,USP18,TREX1,SAMHD1,NLRC5
2_Member	GO Biological Processes	GO:0001960	negative regulation of cytokine-mediated signaling pathway	-8.9123	-6.48754	12/88	103,3557,4938,4940,6773,9636,11274,11277,25939,54625,84166,114769	ADAR,IL1RN,OAS1,OAS3,STAT2,ISG15,USP18,TREX1,SAMHD1,PARP14,NLRC5,CARD16
2_Member	GO Biological Processes	GO:0060761	negative regulation of response to cytokine stimulus	-8.62977	-6.25588	12/93	103,3557,4938,4940,6773,9636,11274,11277,25939,54625,84166,114769	ADAR,IL1RN,OAS1,OAS3,STAT2,ISG15,USP18,TREX1,SAMHD1,PARP14,NLRC5,CARD16
3_Summary	GO Biological Processes	GO:0071345	cellular response to cytokine stimulus	-18.9363	-15.8904	46/710	634,672,834,1230,1435,2633,2634,2635,3428,3429,3433,3434,3437,3627,3665,3965,4501,4502,4599,4615,4938,4939,5106,5371,6347,6355,6373,6672,6772,6773,8519,8564,8638,8651,9034,9111,9447,10410,10673,11006,11277,87178,115361,115362,117854,163351,684,891,983,1514,2537,3725,3959,8542,8743,10379,10964,11119,64135,9636,55337,79132,84868	CEACAM1,BRCA1,CASP1,CCR1,CSF1,GBP1,GBP2,GBP3,IFI16,IFI27,IFIT2,IFIT1,IFIT3,CXCL10,IRF7,LGALS9,MT1X,MT2A,MX1,MYD88,OAS1,OAS2,PCK2,PML,CCL2,CCL8,CXCL11,SP100,STAT1,STAT2,IFITM1,KMO,OASL,SOCS1,CCRL2,NMI,AIM2,IFITM3,TNFSF13B,LILRB4,TREX1,PNPT1,GBP4,GBP5,TRIM6,GBP6,BST2,CCNB1,CDK1,CTSL,IFI6,JUN,LGALS3BP,APOL1,TNFSF10,IRF9,IFI44L,BTN3A1,IFIH1,ISG15,SHFL,DHX58,HAVCR2
3_Member	GO Biological Processes	GO:0071345	cellular response to cytokine stimulus	-18.9363	-15.8904	46/710	634,672,834,1230,1435,2633,2634,2635,3428,3429,3433,3434,3437,3627,3665,3965,4501,4502,4599,4615,4938,4939,5106,5371,6347,6355,6373,6672,6772,6773,8519,8564,8638,8651,9034,9111,9447,10410,10673,11006,11277,87178,115361,115362,117854,163351	CEACAM1,BRCA1,CASP1,CCR1,CSF1,GBP1,GBP2,GBP3,IFI16,IFI27,IFIT2,IFIT1,IFIT3,CXCL10,IRF7,LGALS9,MT1X,MT2A,MX1,MYD88,OAS1,OAS2,PCK2,PML,CCL2,CCL8,CXCL11,SP100,STAT1,STAT2,IFITM1,KMO,OASL,SOCS1,CCRL2,NMI,AIM2,IFITM3,TNFSF13B,LILRB4,TREX1,PNPT1,GBP4,GBP5,TRIM6,GBP6
3_Member	WikiPathways	WP5115	Network map of SARS-CoV-2 signaling pathway	-14.9376	-12.053	24/221	684,891,983,1514,2537,3429,3434,3627,3725,3959,4599,4615,4939,6347,6355,6772,8519,8542,8743,10379,10410,10964,11119,64135	BST2,CCNB1,CDK1,CTSL,IFI6,IFI27,IFIT1,CXCL10,JUN,LGALS3BP,MX1,MYD88,OAS2,CCL2,CCL8,STAT1,IFITM1,APOL1,TNFSF10,IRF9,IFITM3,IFI44L,BTN3A1,IFIH1
3_Member	GO Biological Processes	GO:0034340	response to type I interferon	-14.7465	-11.8766	14/51	3429,3434,3665,4599,4615,4939,6672,6772,6773,8519,9636,10410,11277,55337	IFI27,IFIT1,IRF7,MX1,MYD88,OAS2,SP100,STAT1,STAT2,IFITM1,ISG15,IFITM3,TREX1,SHFL
3_Member	GO Biological Processes	GO:0019221	cytokine-mediated signaling pathway	-11.9241	-9.2492	26/360	634,1230,1435,3429,3627,3665,4599,4615,4938,4939,6347,6355,6373,6672,6772,6773,8519,8638,8651,9034,9111,9447,10410,10673,11006,11277	CEACAM1,CCR1,CSF1,IFI27,CXCL10,IRF7,MX1,MYD88,OAS1,OAS2,CCL2,CCL8,CXCL11,SP100,STAT1,STAT2,IFITM1,OASL,SOCS1,CCRL2,NMI,AIM2,IFITM3,TNFSF13B,LILRB4,TREX1
3_Member	GO Biological Processes	GO:0071357	cellular response to type I interferon	-11.3369	-8.69745	11/43	3429,3434,3665,4615,4939,6672,6772,6773,8519,10410,11277	IFI27,IFIT1,IRF7,MYD88,OAS2,SP100,STAT1,STAT2,IFITM1,IFITM3,TREX1
3_Member	GO Biological Processes	GO:0060337	type I interferon signaling pathway	-10.132	-7.5631	10/41	3429,3665,4615,4939,6672,6772,6773,8519,10410,11277	IFI27,IRF7,MYD88,OAS2,SP100,STAT1,STAT2,IFITM1,IFITM3,TREX1
3_Member	WikiPathways	WP5039	SARS-CoV-2 innate immunity evasion and cell-specific immune response	-9.03388	-6.59535	11/68	3433,3627,3665,4599,6347,6373,6772,6773,8519,79132,84868	IFIT2,CXCL10,IRF7,MX1,CCL2,CXCL11,STAT1,STAT2,IFITM1,DHX58,HAVCR2
4_Summary	WikiPathways	WP619	Type II interferon signaling	-17.0027	-13.9779	14/37	2537,2633,3106,3433,3627,4938,5610,5698,6772,6773,6890,8651,9636,10379,3430,3434,3437,4599,5696,8519,3105,3107,3133,3134,3665,3725,4615,4939,4940,6891,7128,9541,103,834,4600,5371,6347,8743,64135,91543,717,727,684,6672,7773,127396,163050	IFI6,GBP1,HLA-B,IFIT2,CXCL10,OAS1,EIF2AK2,PSMB9,STAT1,STAT2,TAP1,SOCS1,ISG15,IRF9,IFI35,IFIT1,IFIT3,MX1,PSMB8,IFITM1,HLA-A,HLA-C,HLA-E,HLA-F,IRF7,JUN,MYD88,OAS2,OAS3,TAP2,TNFAIP3,CIR1,ADAR,CASP1,MX2,PML,CCL2,TNFSF10,IFIH1,RSAD2,C2,C5,BST2,SP100,ZNF230,ZNF684,ZNF564
4_Member	WikiPathways	WP619	Type II interferon signaling	-17.0027	-13.9779	14/37	2537,2633,3106,3433,3627,4938,5610,5698,6772,6773,6890,8651,9636,10379	IFI6,GBP1,HLA-B,IFIT2,CXCL10,OAS1,EIF2AK2,PSMB9,STAT1,STAT2,TAP1,SOCS1,ISG15,IRF9
4_Member	WikiPathways	WP4197	Immune response to tuberculosis	-16.7732	-13.7879	12/23	3430,3434,3437,4599,4938,5696,6772,6773,6890,8519,8651,10379	IFI35,IFIT1,IFIT3,MX1,OAS1,PSMB8,STAT1,STAT2,TAP1,IFITM1,SOCS1,IRF9
4_Member	KEGG Pathway	hsa05169	Epstein-Barr virus infection	-12.7632	-10.0072	21/202	3105,3106,3107,3133,3134,3627,3665,3725,4615,4938,4939,4940,5610,6772,6773,6890,6891,7128,9541,9636,10379	HLA-A,HLA-B,HLA-C,HLA-E,HLA-F,CXCL10,IRF7,JUN,MYD88,OAS1,OAS2,OAS3,EIF2AK2,STAT1,STAT2,TAP1,TAP2,TNFAIP3,CIR1,ISG15,IRF9
4_Member	KEGG Pathway	hsa05164	Influenza A	-12.1233	-9.41972	19/171	103,834,3627,3665,4599,4600,4615,4938,4939,4940,5371,5610,6347,6772,6773,8743,10379,64135,91543	ADAR,CASP1,CXCL10,IRF7,MX1,MX2,MYD88,OAS1,OAS2,OAS3,PML,EIF2AK2,CCL2,STAT1,STAT2,TNFSF10,IRF9,IFIH1,RSAD2
4_Member	WikiPathways	WP4868	Type I interferon induction and signaling during SARS-CoV-2 infection	-11.4859	-8.82903	10/31	3665,4615,4938,4939,4940,5610,6772,6773,10379,64135	IRF7,MYD88,OAS1,OAS2,OAS3,EIF2AK2,STAT1,STAT2,IRF9,IFIH1
4_Member	WikiPathways	WP4880	Host-pathogen interaction of human coronaviruses - interferon induction	-11.1761	-8.5451	10/33	3725,4615,4938,4939,4940,5610,6772,6773,10379,64135	JUN,MYD88,OAS1,OAS2,OAS3,EIF2AK2,STAT1,STAT2,IRF9,IFIH1
4_Member	KEGG Pathway	hsa05171	Coronavirus disease - COVID-19	-9.78847	-7.27397	19/232	103,717,727,834,3627,3725,4599,4600,4615,4938,4939,4940,5610,6347,6772,6773,9636,10379,64135	ADAR,C2,C5,CASP1,CXCL10,JUN,MX1,MX2,MYD88,OAS1,OAS2,OAS3,EIF2AK2,CCL2,STAT1,STAT2,ISG15,IRF9,IFIH1
4_Member	KEGG Pathway	hsa05162	Measles	-9.51628	-7.02659	15/139	103,3665,3725,4599,4600,4615,4938,4939,4940,5610,6772,6773,7128,10379,64135	ADAR,IRF7,JUN,MX1,MX2,MYD88,OAS1,OAS2,OAS3,EIF2AK2,STAT1,STAT2,TNFAIP3,IRF9,IFIH1
4_Member	WikiPathways	WP4630	Measles virus infection	-8.56792	-6.19862	14/138	103,3665,3725,4599,4615,4938,4939,4940,5610,6772,6773,7128,10379,64135	ADAR,IRF7,JUN,MX1,MYD88,OAS1,OAS2,OAS3,EIF2AK2,STAT1,STAT2,TNFAIP3,IRF9,IFIH1
4_Member	KEGG Pathway	hsa05168	Herpes simplex virus 1 infection	-8.22754	-5.87616	25/495	684,727,3105,3106,3107,3133,3134,3665,4615,4938,4939,4940,5371,5610,6347,6672,6772,6773,6890,6891,7773,10379,64135,127396,163050	BST2,C5,HLA-A,HLA-B,HLA-C,HLA-E,HLA-F,IRF7,MYD88,OAS1,OAS2,OAS3,PML,EIF2AK2,CCL2,SP100,STAT1,STAT2,TAP1,TAP2,ZNF230,IRF9,IFIH1,ZNF684,ZNF564
4_Member	KEGG Pathway	hsa05160	Hepatitis C	-6.94305	-4.78355	13/157	3434,3627,3665,4599,4600,4938,4939,4940,5610,6772,6773,10379,91543	IFIT1,CXCL10,IRF7,MX1,MX2,OAS1,OAS2,OAS3,EIF2AK2,STAT1,STAT2,IRF9,RSAD2
5_Summary	GO Biological Processes	GO:0009617	response to bacterium	-16.8953	-13.8907	44/732	19,717,834,944,1267,2048,2634,2643,3105,3106,3133,3140,3627,3965,4615,4938,4939,4940,5106,6347,6373,7128,8564,9636,10392,10561,29126,51510,55008,55026,55603,57088,57674,64127,79132,84419,84868,114769,115361,115362,117854,129607,163351,353376,57476,81930	ABCA1,C2,CASP1,TNFSF8,CNP,EPHB2,GBP2,GCH1,HLA-A,HLA-B,HLA-E,MR1,CXCL10,LGALS9,MYD88,OAS1,OAS2,OAS3,PCK2,CCL2,CXCL11,TNFAIP3,KMO,ISG15,NOD1,IFI44,CD274,CHMP5,HERC6,TMEM255A,TENT5A,PLSCR4,RNF213,NOD2,DHX58,C15orf48,HAVCR2,CARD16,GBP4,GBP5,TRIM6,CMPK2,GBP6,TICAM2,GRAMD1B,KIF18A
5_Member	GO Biological Processes	GO:0009617	response to bacterium	-16.8953	-13.8907	44/732	19,717,834,944,1267,2048,2634,2643,3105,3106,3133,3140,3627,3965,4615,4938,4939,4940,5106,6347,6373,7128,8564,9636,10392,10561,29126,51510,55008,55026,55603,57088,57674,64127,79132,84419,84868,114769,115361,115362,117854,129607,163351,353376	ABCA1,C2,CASP1,TNFSF8,CNP,EPHB2,GBP2,GCH1,HLA-A,HLA-B,HLA-E,MR1,CXCL10,LGALS9,MYD88,OAS1,OAS2,OAS3,PCK2,CCL2,CXCL11,TNFAIP3,KMO,ISG15,NOD1,IFI44,CD274,CHMP5,HERC6,TMEM255A,TENT5A,PLSCR4,RNF213,NOD2,DHX58,C15orf48,HAVCR2,CARD16,GBP4,GBP5,TRIM6,CMPK2,GBP6,TICAM2
5_Member	GO Biological Processes	GO:0032496	response to lipopolysaccharide	-10.6237	-8.00099	23/318	19,717,834,1267,2048,2643,3627,3965,4615,5106,6347,6373,7128,8564,29126,51510,57088,64127,84868,114769,117854,129607,353376	ABCA1,C2,CASP1,CNP,EPHB2,GCH1,CXCL10,LGALS9,MYD88,PCK2,CCL2,CXCL11,TNFAIP3,KMO,CD274,CHMP5,PLSCR4,NOD2,HAVCR2,CARD16,TRIM6,CMPK2,TICAM2
5_Member	GO Biological Processes	GO:0002237	response to molecule of bacterial origin	-10.0674	-7.50569	23/339	19,717,834,1267,2048,2643,3627,3965,4615,5106,6347,6373,7128,8564,29126,51510,57088,64127,84868,114769,117854,129607,353376	ABCA1,C2,CASP1,CNP,EPHB2,GCH1,CXCL10,LGALS9,MYD88,PCK2,CCL2,CXCL11,TNFAIP3,KMO,CD274,CHMP5,PLSCR4,NOD2,HAVCR2,CARD16,TRIM6,CMPK2,TICAM2
5_Member	GO Biological Processes	GO:0071222	cellular response to lipopolysaccharide	-9.06922	-6.62529	17/200	19,834,2048,3627,4615,6347,6373,7128,8564,29126,51510,57088,64127,84868,114769,129607,353376	ABCA1,CASP1,EPHB2,CXCL10,MYD88,CCL2,CXCL11,TNFAIP3,KMO,CD274,CHMP5,PLSCR4,NOD2,HAVCR2,CARD16,CMPK2,TICAM2
5_Member	GO Biological Processes	GO:0071219	cellular response to molecule of bacterial origin	-8.68112	-6.28835	17/212	19,834,2048,3627,4615,6347,6373,7128,8564,29126,51510,57088,64127,84868,114769,129607,353376	ABCA1,CASP1,EPHB2,CXCL10,MYD88,CCL2,CXCL11,TNFAIP3,KMO,CD274,CHMP5,PLSCR4,NOD2,HAVCR2,CARD16,CMPK2,TICAM2
5_Member	GO Biological Processes	GO:0071216	cellular response to biotic stimulus	-7.8974	-5.58781	17/239	19,834,2048,3627,4615,6347,6373,7128,8564,29126,51510,57088,64127,84868,114769,129607,353376	ABCA1,CASP1,EPHB2,CXCL10,MYD88,CCL2,CXCL11,TNFAIP3,KMO,CD274,CHMP5,PLSCR4,NOD2,HAVCR2,CARD16,CMPK2,TICAM2
5_Member	GO Biological Processes	GO:0071396	cellular response to lipid	-5.10648	-3.13053	20/503	19,834,2048,3627,4615,5106,6347,6373,7128,8564,29126,51510,57088,57476,64127,81930,84868,114769,129607,353376	ABCA1,CASP1,EPHB2,CXCL10,MYD88,PCK2,CCL2,CXCL11,TNFAIP3,KMO,CD274,CHMP5,PLSCR4,GRAMD1B,NOD2,KIF18A,HAVCR2,CARD16,CMPK2,TICAM2
6_Summary	GO Biological Processes	GO:0035456	response to interferon-beta	-16.3148	-13.348	13/32	684,3428,4938,5359,6772,8519,9447,10410,11277,54739,55337,87178,117854	BST2,IFI16,OAS1,PLSCR1,STAT1,IFITM1,AIM2,IFITM3,TREX1,XAF1,SHFL,PNPT1,TRIM6
6_Member	GO Biological Processes	GO:0035456	response to interferon-beta	-16.3148	-13.348	13/32	684,3428,4938,5359,6772,8519,9447,10410,11277,54739,55337,87178,117854	BST2,IFI16,OAS1,PLSCR1,STAT1,IFITM1,AIM2,IFITM3,TREX1,XAF1,SHFL,PNPT1,TRIM6
6_Member	GO Biological Processes	GO:0035458	cellular response to interferon-beta	-7.85049	-5.55186	7/24	3428,4938,6772,9447,11277,87178,117854	IFI16,OAS1,STAT1,AIM2,TREX1,PNPT1,TRIM6
7_Summary	GO Biological Processes	GO:0034341	response to interferon-gamma	-15.7747	-12.859	20/126	684,834,2633,2634,2635,2643,3965,6347,6355,6672,6737,6772,8519,9111,10410,51667,55337,115361,115362,163351,672,5106,9447,10673,4615,8564	BST2,CASP1,GBP1,GBP2,GBP3,GCH1,LGALS9,CCL2,CCL8,SP100,TRIM21,STAT1,IFITM1,NMI,IFITM3,NUB1,SHFL,GBP4,GBP5,GBP6,BRCA1,PCK2,AIM2,TNFSF13B,MYD88,KMO
7_Member	GO Biological Processes	GO:0034341	response to interferon-gamma	-15.7747	-12.859	20/126	684,834,2633,2634,2635,2643,3965,6347,6355,6672,6737,6772,8519,9111,10410,51667,55337,115361,115362,163351	BST2,CASP1,GBP1,GBP2,GBP3,GCH1,LGALS9,CCL2,CCL8,SP100,TRIM21,STAT1,IFITM1,NMI,IFITM3,NUB1,SHFL,GBP4,GBP5,GBP6
7_Member	GO Biological Processes	GO:0071346	cellular response to interferon-gamma	-9.12445	-6.66392	13/104	834,2633,2634,2635,3965,6347,6355,6672,6772,9111,115361,115362,163351	CASP1,GBP1,GBP2,GBP3,LGALS9,CCL2,CCL8,SP100,STAT1,NMI,GBP4,GBP5,GBP6
7_Member	GO Biological Processes	GO:0034612	response to tumor necrosis factor	-4.94558	-3.00511	12/202	672,2633,2634,2635,2643,5106,6347,6355,6772,9447,10673,51667	BRCA1,GBP1,GBP2,GBP3,GCH1,PCK2,CCL2,CCL8,STAT1,AIM2,TNFSF13B,NUB1
7_Member	GO Biological Processes	GO:0071356	cellular response to tumor necrosis factor	-4.01432	-2.20763	10/178	672,2633,2634,2635,5106,6347,6355,6772,9447,10673	BRCA1,GBP1,GBP2,GBP3,PCK2,CCL2,CCL8,STAT1,AIM2,TNFSF13B
7_Member	GO Biological Processes	GO:0070555	response to interleukin-1	-3.54164	-1.83312	8/132	2633,2634,2635,3965,4615,6347,6355,8564	GBP1,GBP2,GBP3,LGALS9,MYD88,CCL2,CCL8,KMO
7_Member	GO Biological Processes	GO:0071347	cellular response to interleukin-1	-3.49024	-1.79932	7/102	2633,2634,2635,4615,6347,6355,8564	GBP1,GBP2,GBP3,MYD88,CCL2,CCL8,KMO
8_Summary	KEGG Pathway	hsa04621	NOD-like receptor signaling pathway	-14.6191	-11.7634	22/184	834,2633,2634,2635,3428,3665,3725,4615,4938,4939,4940,6347,6772,6773,7128,9447,10379,10392,64127,114769,115361,115362,9111,64135,79132,84868,92610,118788,353376,672,727,2048,3105,3133,3134,3965,5610,9636,11119,29126,91543,117854,696,2209,2210,10385,11006,11120,634,5371,11277,3106,51510,983,5423,5685,5696,5698,11274,29761	CASP1,GBP1,GBP2,GBP3,IFI16,IRF7,JUN,MYD88,OAS1,OAS2,OAS3,CCL2,STAT1,STAT2,TNFAIP3,AIM2,IRF9,NOD1,NOD2,CARD16,GBP4,GBP5,NMI,IFIH1,DHX58,HAVCR2,TIFA,PIK3AP1,TICAM2,BRCA1,C5,EPHB2,HLA-A,HLA-E,HLA-F,LGALS9,EIF2AK2,ISG15,BTN3A1,CD274,RSAD2,TRIM6,BTN1A1,FCGR1A,FCGR1BP,BTN2A2,LILRB4,BTN2A1,CEACAM1,PML,TREX1,HLA-B,CHMP5,CDK1,POLB,PSMA4,PSMB8,PSMB9,USP18,USP25
8_Member	KEGG Pathway	hsa04621	NOD-like receptor signaling pathway	-14.6191	-11.7634	22/184	834,2633,2634,2635,3428,3665,3725,4615,4938,4939,4940,6347,6772,6773,7128,9447,10379,10392,64127,114769,115361,115362	CASP1,GBP1,GBP2,GBP3,IFI16,IRF7,JUN,MYD88,OAS1,OAS2,OAS3,CCL2,STAT1,STAT2,TNFAIP3,AIM2,IRF9,NOD1,NOD2,CARD16,GBP4,GBP5
8_Member	GO Biological Processes	GO:0002221	pattern recognition receptor signaling pathway	-13.0075	-10.2403	16/97	834,3665,4615,4938,4940,7128,9111,9447,10392,64127,64135,79132,84868,92610,118788,353376	CASP1,IRF7,MYD88,OAS1,OAS3,TNFAIP3,NMI,AIM2,NOD1,NOD2,IFIH1,DHX58,HAVCR2,TIFA,PIK3AP1,TICAM2
8_Member	GO Biological Processes	GO:0001819	positive regulation of cytokine production	-10.5587	-7.94404	28/481	672,727,834,2048,3105,3133,3134,3428,3665,3965,4615,4938,4939,4940,5610,6772,9447,9636,10392,11119,29126,64127,64135,79132,84868,91543,115362,117854	BRCA1,C5,CASP1,EPHB2,HLA-A,HLA-E,HLA-F,IFI16,IRF7,LGALS9,MYD88,OAS1,OAS2,OAS3,EIF2AK2,STAT1,AIM2,ISG15,NOD1,BTN3A1,CD274,NOD2,IFIH1,DHX58,HAVCR2,RSAD2,GBP5,TRIM6
8_Member	GO Biological Processes	GO:0002764	immune response-regulating signaling pathway	-10.054	-7.5001	24/371	696,834,2209,2210,3105,3665,4615,4938,4940,7128,9111,9447,10385,10392,11006,11119,11120,64127,64135,79132,84868,92610,118788,353376	BTN1A1,CASP1,FCGR1A,FCGR1BP,HLA-A,IRF7,MYD88,OAS1,OAS3,TNFAIP3,NMI,AIM2,BTN2A2,NOD1,LILRB4,BTN3A1,BTN2A1,NOD2,IFIH1,DHX58,HAVCR2,TIFA,PIK3AP1,TICAM2
8_Member	GO Biological Processes	GO:0032652	regulation of interleukin-1 production	-8.91028	-6.48754	14/130	634,834,3428,3965,4615,5371,7128,9447,10392,11006,64127,84868,114769,115362	CEACAM1,CASP1,IFI16,LGALS9,MYD88,PML,TNFAIP3,AIM2,NOD1,LILRB4,NOD2,HAVCR2,CARD16,GBP5
8_Member	GO Biological Processes	GO:0032651	regulation of interleukin-1 beta production	-7.74218	-5.46705	12/111	834,3428,3965,4615,5371,7128,9447,10392,11006,64127,114769,115362	CASP1,IFI16,LGALS9,MYD88,PML,TNFAIP3,AIM2,NOD1,LILRB4,NOD2,CARD16,GBP5
8_Member	GO Biological Processes	GO:1903555	regulation of tumor necrosis factor superfamily cytokine production	-7.70136	-5.4407	15/188	2048,3133,3965,4615,4938,4939,4940,7128,10392,11006,11277,29126,64127,64135,84868	EPHB2,HLA-E,LGALS9,MYD88,OAS1,OAS2,OAS3,TNFAIP3,NOD1,LILRB4,TREX1,CD274,NOD2,IFIH1,HAVCR2
8_Member	GO Biological Processes	GO:0032760	positive regulation of tumor necrosis factor production	-7.04747	-4.87364	11/104	2048,3133,3965,4615,4938,4939,4940,10392,64127,64135,84868	EPHB2,HLA-E,LGALS9,MYD88,OAS1,OAS2,OAS3,NOD1,NOD2,IFIH1,HAVCR2
8_Member	GO Biological Processes	GO:0032680	regulation of tumor necrosis factor production	-6.99998	-4.83481	14/183	2048,3133,3965,4615,4938,4939,4940,7128,10392,11006,11277,64127,64135,84868	EPHB2,HLA-E,LGALS9,MYD88,OAS1,OAS2,OAS3,TNFAIP3,NOD1,LILRB4,TREX1,NOD2,IFIH1,HAVCR2
8_Member	GO Biological Processes	GO:1903557	positive regulation of tumor necrosis factor superfamily cytokine production	-6.87764	-4.72374	11/108	2048,3133,3965,4615,4938,4939,4940,10392,64127,64135,84868	EPHB2,HLA-E,LGALS9,MYD88,OAS1,OAS2,OAS3,NOD1,NOD2,IFIH1,HAVCR2
8_Member	GO Biological Processes	GO:0032732	positive regulation of interleukin-1 production	-6.39326	-4.29422	9/74	834,3428,3965,4615,9447,10392,64127,84868,115362	CASP1,IFI16,LGALS9,MYD88,AIM2,NOD1,NOD2,HAVCR2,GBP5
8_Member	GO Biological Processes	GO:0032731	positive regulation of interleukin-1 beta production	-5.89059	-3.82913	8/63	834,3428,3965,4615,9447,10392,64127,115362	CASP1,IFI16,LGALS9,MYD88,AIM2,NOD1,NOD2,GBP5
8_Member	GO Biological Processes	GO:0016045	detection of bacterium	-4.27853	-2.43666	4/17	3105,3106,10392,64127	HLA-A,HLA-B,NOD1,NOD2
8_Member	GO Biological Processes	GO:0032495	response to muramyl dipeptide	-3.98286	-2.18607	4/20	7128,10392,51510,64127	TNFAIP3,NOD1,CHMP5,NOD2
8_Member	GO Biological Processes	GO:0098543	detection of other organism	-3.98286	-2.18607	4/20	3105,3106,10392,64127	HLA-A,HLA-B,NOD1,NOD2
8_Member	Reactome Gene Sets	R-HSA-5689896	Ovarian tumor domain proteases	-3.89434	-2.11669	5/39	983,7128,10392,64127,64135	CDK1,TNFAIP3,NOD1,NOD2,IFIH1
8_Member	GO Biological Processes	GO:0071225	cellular response to muramyl dipeptide	-3.79745	-2.0319	3/9	10392,51510,64127	NOD1,CHMP5,NOD2
8_Member	GO Biological Processes	GO:0098581	detection of external biotic stimulus	-3.58776	-1.87218	4/25	3105,3106,10392,64127	HLA-A,HLA-B,NOD1,NOD2
8_Member	GO Biological Processes	GO:0032675	regulation of interleukin-6 production	-3.4031	-1.72354	9/174	3106,3965,4615,7128,10392,11006,64127,64135,84868	HLA-B,LGALS9,MYD88,TNFAIP3,NOD1,LILRB4,NOD2,IFIH1,HAVCR2
8_Member	Reactome Gene Sets	R-HSA-5688426	Deubiquitination	-3.34049	-1.67199	12/298	672,983,5423,5685,5696,5698,7128,10392,11274,29761,64127,64135	BRCA1,CDK1,POLB,PSMA4,PSMB8,PSMB9,TNFAIP3,NOD1,USP18,USP25,NOD2,IFIH1
8_Member	Reactome Gene Sets	R-HSA-168643	Nucleotide-binding domain, leucine rich repeat containing receptor (NLR) signaling pathways	-3.11343	-1.49306	5/57	834,7128,9447,10392,64127	CASP1,TNFAIP3,AIM2,NOD1,NOD2
8_Member	Reactome Gene Sets	R-HSA-168638	NOD1/2 Signaling Pathway	-2.9219	-1.34793	4/37	834,7128,10392,64127	CASP1,TNFAIP3,NOD1,NOD2
8_Member	GO Biological Processes	GO:0009595	detection of biotic stimulus	-2.83522	-1.27637	4/39	3105,3106,10392,64127	HLA-A,HLA-B,NOD1,NOD2
8_Member	WikiPathways	WP1433	Nucleotide-binding oligomerization domain (NOD) pathway	-2.75349	-1.21604	4/41	834,9447,10392,64127	CASP1,AIM2,NOD1,NOD2
8_Member	GO Biological Processes	GO:0032755	positive regulation of interleukin-6 production	-2.10397	-0.687389	5/97	3965,4615,10392,64127,64135	LGALS9,MYD88,NOD1,NOD2,IFIH1
8_Member	GO Biological Processes	GO:0032757	positive regulation of interleukin-8 production	-2.10245	-0.686893	4/62	3965,4615,10392,64127	LGALS9,MYD88,NOD1,NOD2
9_Summary	GO Biological Processes	GO:0002833	positive regulation of response to biotic stimulus	-14.5691	-11.7272	22/185	3133,3134,3140,3428,3430,3665,5359,8638,9111,9447,29126,55601,64127,79132,80231,81030,83666,84166,84868,85363,115362,117854,696,710,717,727,3105,3106,3965,4602,10385,10673,11119,11120,11277,91543,123920,834,1230,1435,3627,10392,2175,4615,7128,7130,11274,79651,118788	HLA-E,HLA-F,MR1,IFI16,IFI35,IRF7,PLSCR1,OASL,NMI,AIM2,CD274,DDX60,NOD2,DHX58,TASL,ZBP1,PARP9,NLRC5,HAVCR2,TRIM5,GBP5,TRIM6,BTN1A1,SERPING1,C2,C5,HLA-A,HLA-B,LGALS9,MYB,BTN2A2,TNFSF13B,BTN3A1,BTN2A1,TREX1,RSAD2,CMTM3,CASP1,CCR1,CSF1,CXCL10,NOD1,FANCA,MYD88,TNFAIP3,TNFAIP6,USP18,RHBDF2,PIK3AP1
9_Member	GO Biological Processes	GO:0002833	positive regulation of response to biotic stimulus	-14.5691	-11.7272	22/185	3133,3134,3140,3428,3430,3665,5359,8638,9111,9447,29126,55601,64127,79132,80231,81030,83666,84166,84868,85363,115362,117854	HLA-E,HLA-F,MR1,IFI16,IFI35,IRF7,PLSCR1,OASL,NMI,AIM2,CD274,DDX60,NOD2,DHX58,TASL,ZBP1,PARP9,NLRC5,HAVCR2,TRIM5,GBP5,TRIM6
9_Member	GO Biological Processes	GO:0050778	positive regulation of immune response	-13.0893	-10.3104	34/567	696,710,717,727,3105,3106,3133,3134,3140,3428,3430,3665,3965,4602,5359,9111,9447,10385,10673,11119,11120,11277,29126,64127,80231,81030,83666,84166,84868,85363,91543,115362,117854,123920	BTN1A1,SERPING1,C2,C5,HLA-A,HLA-B,HLA-E,HLA-F,MR1,IFI16,IFI35,IRF7,LGALS9,MYB,PLSCR1,NMI,AIM2,BTN2A2,TNFSF13B,BTN3A1,BTN2A1,TREX1,CD274,NOD2,TASL,ZBP1,PARP9,NLRC5,HAVCR2,TRIM5,RSAD2,GBP5,TRIM6,CMTM3
9_Member	GO Biological Processes	GO:0045089	positive regulation of innate immune response	-11.3385	-8.69745	17/144	3133,3134,3428,3430,3665,5359,9111,9447,64127,80231,81030,83666,84166,84868,85363,115362,117854	HLA-E,HLA-F,IFI16,IFI35,IRF7,PLSCR1,NMI,AIM2,NOD2,TASL,ZBP1,PARP9,NLRC5,HAVCR2,TRIM5,GBP5,TRIM6
9_Member	GO Biological Processes	GO:0032103	positive regulation of response to external stimulus	-9.66803	-7.15986	26/455	834,1230,1435,3133,3134,3428,3430,3627,3665,3965,5359,8638,9111,9447,10392,55601,64127,79132,80231,81030,83666,84166,84868,85363,115362,117854	CASP1,CCR1,CSF1,HLA-E,HLA-F,IFI16,IFI35,CXCL10,IRF7,LGALS9,PLSCR1,OASL,NMI,AIM2,NOD1,DDX60,NOD2,DHX58,TASL,ZBP1,PARP9,NLRC5,HAVCR2,TRIM5,GBP5,TRIM6
9_Member	GO Biological Processes	GO:0031349	positive regulation of defense response	-7.83777	-5.54383	19/304	834,3133,3134,3428,3430,3665,5359,9111,9447,10392,64127,80231,81030,83666,84166,84868,85363,115362,117854	CASP1,HLA-E,HLA-F,IFI16,IFI35,IRF7,PLSCR1,NMI,AIM2,NOD1,NOD2,TASL,ZBP1,PARP9,NLRC5,HAVCR2,TRIM5,GBP5,TRIM6
9_Member	GO Biological Processes	GO:0050727	regulation of inflammatory response	-3.69748	-1.95143	15/400	834,2175,3133,3430,4615,7128,7130,9111,9447,11274,11277,64127,79651,81030,118788	CASP1,FANCA,HLA-E,IFI35,MYD88,TNFAIP3,TNFAIP6,NMI,AIM2,USP18,TREX1,NOD2,RHBDF2,ZBP1,PIK3AP1
10_Summary	GO Biological Processes	GO:0046596	regulation of viral entry into host cell	-14.3469	-11.5184	13/43	3965,4061,5806,6737,7726,8519,9830,10346,10410,10475,53840,85363,117854,684,834,843,4615,6772,7128,8743,10392,11006,24138,51246,64127,92610,114769,353376,5610,9447,2175,3728,6672,84166,84868,84875,4343,4905,6790,9517,23034,27185,51514,51667,56829,87178,151636,197135,219988,5371,3428,9711,27074	LGALS9,LY6E,PTX3,TRIM21,TRIM26,IFITM1,TRIM14,TRIM22,IFITM3,TRIM38,TRIM34,TRIM5,TRIM6,BST2,CASP1,CASP10,MYD88,STAT1,TNFAIP3,TNFSF10,NOD1,LILRB4,IFIT5,SHISA5,NOD2,TIFA,CARD16,TICAM2,EIF2AK2,AIM2,FANCA,JUP,SP100,NLRC5,HAVCR2,PARP10,MOV10,NSF,AURKA,SPTLC2,SAMD4A,DISC1,DTL,NUB1,ZC3HAV1,PNPT1,DTX3L,PATL2,PATL1,PML,IFI16,RUBCN,LAMP3
10_Member	GO Biological Processes	GO:0046596	regulation of viral entry into host cell	-14.3469	-11.5184	13/43	3965,4061,5806,6737,7726,8519,9830,10346,10410,10475,53840,85363,117854	LGALS9,LY6E,PTX3,TRIM21,TRIM26,IFITM1,TRIM14,TRIM22,IFITM3,TRIM38,TRIM34,TRIM5,TRIM6
10_Member	GO Biological Processes	GO:0052372	modulation by symbiont of entry into host	-13.3947	-10.5918	13/50	3965,4061,5806,6737,7726,8519,9830,10346,10410,10475,53840,85363,117854	LGALS9,LY6E,PTX3,TRIM21,TRIM26,IFITM1,TRIM14,TRIM22,IFITM3,TRIM38,TRIM34,TRIM5,TRIM6
10_Member	GO Biological Processes	GO:0043903	regulation of biological process involved in symbiotic interaction	-12.6981	-9.9531	13/56	3965,4061,5806,6737,7726,8519,9830,10346,10410,10475,53840,85363,117854	LGALS9,LY6E,PTX3,TRIM21,TRIM26,IFITM1,TRIM14,TRIM22,IFITM3,TRIM38,TRIM34,TRIM5,TRIM6
10_Member	GO Biological Processes	GO:0043122	regulation of I-kappaB kinase/NF-kappaB signaling	-12.6048	-9.88105	23/255	684,834,843,3965,4615,6737,6772,7128,8743,9830,10346,10392,10475,11006,24138,51246,53840,64127,85363,92610,114769,117854,353376	BST2,CASP1,CASP10,LGALS9,MYD88,TRIM21,STAT1,TNFAIP3,TNFSF10,TRIM14,TRIM22,NOD1,TRIM38,LILRB4,IFIT5,SHISA5,TRIM34,NOD2,TRIM5,TIFA,CARD16,TRIM6,TICAM2
10_Member	GO Biological Processes	GO:0043123	positive regulation of I-kappaB kinase/NF-kappaB signaling	-12.3283	-9.6147	20/189	684,834,843,3965,4615,6737,8743,9830,10346,10392,10475,24138,51246,53840,64127,85363,92610,114769,117854,353376	BST2,CASP1,CASP10,LGALS9,MYD88,TRIM21,TNFSF10,TRIM14,TRIM22,NOD1,TRIM38,IFIT5,SHISA5,TRIM34,NOD2,TRIM5,TIFA,CARD16,TRIM6,TICAM2
10_Member	GO Biological Processes	GO:0051092	positive regulation of NF-kappaB transcription factor activity	-7.94846	-5.63082	14/154	3965,4615,5610,6737,9447,9830,10346,10392,10475,53840,64127,85363,114769,117854	LGALS9,MYD88,EIF2AK2,TRIM21,AIM2,TRIM14,TRIM22,NOD1,TRIM38,TRIM34,NOD2,TRIM5,CARD16,TRIM6
10_Member	GO Biological Processes	GO:1903901	negative regulation of viral life cycle	-7.58107	-5.33208	7/26	684,4061,5806,7726,8519,10410,85363	BST2,LY6E,PTX3,TRIM26,IFITM1,IFITM3,TRIM5
10_Member	GO Biological Processes	GO:0051090	regulation of DNA-binding transcription factor activity	-7.02797	-4.85704	22/452	2175,3728,3965,4615,5610,6672,6737,7128,7726,9447,9830,10346,10392,10475,53840,64127,84166,84868,84875,85363,114769,117854	FANCA,JUP,LGALS9,MYD88,EIF2AK2,SP100,TRIM21,TNFAIP3,TRIM26,AIM2,TRIM14,TRIM22,NOD1,TRIM38,TRIM34,NOD2,NLRC5,HAVCR2,PARP10,TRIM5,CARD16,TRIM6
10_Member	GO Biological Processes	GO:0009896	positive regulation of catabolic process	-6.66924	-4.53588	23/514	4343,4905,6737,6790,7128,9517,9830,10346,10392,10475,23034,27185,51514,51667,53840,56829,64127,85363,87178,117854,151636,197135,219988	MOV10,NSF,TRIM21,AURKA,TNFAIP3,SPTLC2,TRIM14,TRIM22,NOD1,TRIM38,SAMD4A,DISC1,DTL,NUB1,TRIM34,ZC3HAV1,NOD2,TRIM5,PNPT1,TRIM6,DTX3L,PATL2,PATL1
10_Member	GO Biological Processes	GO:0046597	negative regulation of viral entry into host cell	-6.60606	-4.48693	6/22	4061,5806,7726,8519,10410,85363	LY6E,PTX3,TRIM26,IFITM1,IFITM3,TRIM5
10_Member	GO Biological Processes	GO:0051091	positive regulation of DNA-binding transcription factor activity	-6.49174	-4.38776	16/265	3728,3965,4615,5610,6737,7726,9447,9830,10346,10392,10475,53840,64127,85363,114769,117854	JUP,LGALS9,MYD88,EIF2AK2,TRIM21,TRIM26,AIM2,TRIM14,TRIM22,NOD1,TRIM38,TRIM34,NOD2,TRIM5,CARD16,TRIM6
10_Member	GO Biological Processes	GO:0031331	positive regulation of cellular catabolic process	-6.43446	-4.33296	21/450	4343,6737,6790,7128,9517,9830,10346,10392,10475,23034,27185,51667,53840,56829,64127,85363,87178,117854,151636,197135,219988	MOV10,TRIM21,AURKA,TNFAIP3,SPTLC2,TRIM14,TRIM22,NOD1,TRIM38,SAMD4A,DISC1,NUB1,TRIM34,ZC3HAV1,NOD2,TRIM5,PNPT1,TRIM6,DTX3L,PATL2,PATL1
10_Member	GO Biological Processes	GO:0010508	positive regulation of autophagy	-4.95945	-3.01556	10/138	6737,9517,9830,10346,10392,10475,53840,64127,85363,117854	TRIM21,SPTLC2,TRIM14,TRIM22,NOD1,TRIM38,TRIM34,NOD2,TRIM5,TRIM6
10_Member	GO Biological Processes	GO:0044790	suppression of viral release by host	-4.39069	-2.53363	4/16	5371,6737,7726,85363	PML,TRIM21,TRIM26,TRIM5
10_Member	GO Biological Processes	GO:0010506	regulation of autophagy	-3.37035	-1.69819	13/339	3428,6737,9517,9711,9830,10346,10392,10475,27074,53840,64127,85363,117854	IFI16,TRIM21,SPTLC2,RUBCN,TRIM14,TRIM22,NOD1,TRIM38,LAMP3,TRIM34,NOD2,TRIM5,TRIM6
11_Summary	Reactome Gene Sets	R-HSA-1280218	Adaptive Immune System	-12.6312	-9.89693	39/769	696,1062,1514,2209,3105,3106,3107,3133,3134,3832,4615,5685,5696,5698,6614,6737,6890,6891,8519,8651,9246,9976,10385,10437,11006,11119,11120,24137,26270,29126,51191,55008,55905,57674,80176,81930,118788,140691,151636,672,675,2175,3429,5371,7128,7726,9636,9830,10346,10475,29128,51514,51667,53840,55120,64135,80344,85363,117854,11274,23607,29761,51439,51510,93343,143630,87178,634	BTN1A1,CENPE,CTSL,FCGR1A,HLA-A,HLA-B,HLA-C,HLA-E,HLA-F,KIF11,MYD88,PSMA4,PSMB8,PSMB9,SIGLEC1,TRIM21,TAP1,TAP2,IFITM1,SOCS1,UBE2L6,CLEC2B,BTN2A2,IFI30,LILRB4,BTN3A1,BTN2A1,KIF4A,FBXO6,CD274,HERC5,HERC6,RNF114,RNF213,SPSB1,KIF18A,PIK3AP1,TRIM69,DTX3L,BRCA1,BRCA2,FANCA,IFI27,PML,TNFAIP3,TRIM26,ISG15,TRIM14,TRIM22,TRIM38,UHRF1,DTL,NUB1,TRIM34,FANCL,IFIH1,DCAF11,TRIM5,TRIM6,USP18,CD2AP,USP25,FAM8A1,CHMP5,MVB12A,UBQLNL,PNPT1,CEACAM1
11_Member	Reactome Gene Sets	R-HSA-1280218	Adaptive Immune System	-12.6312	-9.89693	39/769	696,1062,1514,2209,3105,3106,3107,3133,3134,3832,4615,5685,5696,5698,6614,6737,6890,6891,8519,8651,9246,9976,10385,10437,11006,11119,11120,24137,26270,29126,51191,55008,55905,57674,80176,81930,118788,140691,151636	BTN1A1,CENPE,CTSL,FCGR1A,HLA-A,HLA-B,HLA-C,HLA-E,HLA-F,KIF11,MYD88,PSMA4,PSMB8,PSMB9,SIGLEC1,TRIM21,TAP1,TAP2,IFITM1,SOCS1,UBE2L6,CLEC2B,BTN2A2,IFI30,LILRB4,BTN3A1,BTN2A1,KIF4A,FBXO6,CD274,HERC5,HERC6,RNF114,RNF213,SPSB1,KIF18A,PIK3AP1,TRIM69,DTX3L
11_Member	Reactome Gene Sets	R-HSA-983169	Class I MHC mediated antigen processing & presentation	-9.81781	-7.29359	24/381	1514,2209,3105,3106,3107,3133,3134,4615,5685,5696,5698,6737,6890,6891,8651,9246,26270,51191,55008,55905,57674,80176,140691,151636	CTSL,FCGR1A,HLA-A,HLA-B,HLA-C,HLA-E,HLA-F,MYD88,PSMA4,PSMB8,PSMB9,TRIM21,TAP1,TAP2,SOCS1,UBE2L6,FBXO6,HERC5,HERC6,RNF114,RNF213,SPSB1,TRIM69,DTX3L
11_Member	GO Biological Processes	GO:0032446	protein modification by small protein conjugation	-8.07718	-5.743	31/744	672,675,2175,3429,5371,6737,7128,7726,8651,9246,9636,9830,10346,10475,26270,29128,51191,51514,51667,53840,55008,55120,55905,57674,64135,80176,80344,85363,117854,140691,151636	BRCA1,BRCA2,FANCA,IFI27,PML,TRIM21,TNFAIP3,TRIM26,SOCS1,UBE2L6,ISG15,TRIM14,TRIM22,TRIM38,FBXO6,UHRF1,HERC5,DTL,NUB1,TRIM34,HERC6,FANCL,RNF114,RNF213,IFIH1,SPSB1,DCAF11,TRIM5,TRIM6,TRIM69,DTX3L
11_Member	GO Biological Processes	GO:0051603	proteolysis involved in cellular protein catabolic process	-7.98111	-5.65528	28/627	1514,3429,5371,5685,5696,5698,7128,9246,9636,10475,11274,23607,26270,29128,29761,51191,51439,51510,51514,51667,55008,55905,57674,80176,80344,93343,143630,151636	CTSL,IFI27,PML,PSMA4,PSMB8,PSMB9,TNFAIP3,UBE2L6,ISG15,TRIM38,USP18,CD2AP,FBXO6,UHRF1,USP25,HERC5,FAM8A1,CHMP5,DTL,NUB1,HERC6,RNF114,RNF213,SPSB1,DCAF11,MVB12A,UBQLNL,DTX3L
11_Member	GO Biological Processes	GO:0016567	protein ubiquitination	-7.84966	-5.55186	29/677	672,675,2175,3429,5371,6737,7128,7726,8651,9246,9830,10346,10475,26270,29128,51191,51514,51667,53840,55008,55120,55905,57674,80176,80344,85363,117854,140691,151636	BRCA1,BRCA2,FANCA,IFI27,PML,TRIM21,TNFAIP3,TRIM26,SOCS1,UBE2L6,TRIM14,TRIM22,TRIM38,FBXO6,UHRF1,HERC5,DTL,NUB1,TRIM34,HERC6,FANCL,RNF114,RNF213,SPSB1,DCAF11,TRIM5,TRIM6,TRIM69,DTX3L
11_Member	GO Biological Processes	GO:0044257	cellular protein catabolic process	-7.56413	-5.32092	28/656	1514,3429,5371,5685,5696,5698,7128,9246,9636,10475,11274,23607,26270,29128,29761,51191,51439,51510,51514,51667,55008,55905,57674,80176,80344,93343,143630,151636	CTSL,IFI27,PML,PSMA4,PSMB8,PSMB9,TNFAIP3,UBE2L6,ISG15,TRIM38,USP18,CD2AP,FBXO6,UHRF1,USP25,HERC5,FAM8A1,CHMP5,DTL,NUB1,HERC6,RNF114,RNF213,SPSB1,DCAF11,MVB12A,UBQLNL,DTX3L
11_Member	GO Biological Processes	GO:0043632	modification-dependent macromolecule catabolic process	-7.51196	-5.27553	26/578	3429,5371,5685,7128,9246,9636,10475,11274,23607,26270,29128,29761,51191,51439,51510,51514,51667,55008,55905,57674,80176,80344,87178,93343,143630,151636	IFI27,PML,PSMA4,TNFAIP3,UBE2L6,ISG15,TRIM38,USP18,CD2AP,FBXO6,UHRF1,USP25,HERC5,FAM8A1,CHMP5,DTL,NUB1,HERC6,RNF114,RNF213,SPSB1,DCAF11,PNPT1,MVB12A,UBQLNL,DTX3L
11_Member	GO Biological Processes	GO:0030163	protein catabolic process	-7.38938	-5.16947	29/711	634,1514,3429,5371,5685,5696,5698,7128,9246,9636,10475,11274,23607,26270,29128,29761,51191,51439,51510,51514,51667,55008,55905,57674,80176,80344,93343,143630,151636	CEACAM1,CTSL,IFI27,PML,PSMA4,PSMB8,PSMB9,TNFAIP3,UBE2L6,ISG15,TRIM38,USP18,CD2AP,FBXO6,UHRF1,USP25,HERC5,FAM8A1,CHMP5,DTL,NUB1,HERC6,RNF114,RNF213,SPSB1,DCAF11,MVB12A,UBQLNL,DTX3L
11_Member	GO Biological Processes	GO:0019941	modification-dependent protein catabolic process	-7.07822	-4.89852	25/567	3429,5371,5685,7128,9246,9636,10475,11274,23607,26270,29128,29761,51191,51439,51510,51514,51667,55008,55905,57674,80176,80344,93343,143630,151636	IFI27,PML,PSMA4,TNFAIP3,UBE2L6,ISG15,TRIM38,USP18,CD2AP,FBXO6,UHRF1,USP25,HERC5,FAM8A1,CHMP5,DTL,NUB1,HERC6,RNF114,RNF213,SPSB1,DCAF11,MVB12A,UBQLNL,DTX3L
11_Member	GO Biological Processes	GO:0000209	protein polyubiquitination	-6.67261	-4.53588	15/225	672,3429,6737,7128,9246,9830,10346,10475,51514,53840,55905,57674,85363,117854,151636	BRCA1,IFI27,TRIM21,TNFAIP3,UBE2L6,TRIM14,TRIM22,TRIM38,DTL,TRIM34,RNF114,RNF213,TRIM5,TRIM6,DTX3L
11_Member	GO Biological Processes	GO:0006511	ubiquitin-dependent protein catabolic process	-6.63552	-4.50959	24/557	3429,5371,5685,7128,9246,10475,11274,23607,26270,29128,29761,51191,51439,51510,51514,51667,55008,55905,57674,80176,80344,93343,143630,151636	IFI27,PML,PSMA4,TNFAIP3,UBE2L6,TRIM38,USP18,CD2AP,FBXO6,UHRF1,USP25,HERC5,FAM8A1,CHMP5,DTL,NUB1,HERC6,RNF114,RNF213,SPSB1,DCAF11,MVB12A,UBQLNL,DTX3L
11_Member	Reactome Gene Sets	R-HSA-983168	Antigen processing: Ubiquitination & Proteasome degradation	-4.34505	-2.49496	14/309	5685,5696,5698,6737,8651,9246,26270,51191,55008,55905,57674,80176,140691,151636	PSMA4,PSMB8,PSMB9,TRIM21,SOCS1,UBE2L6,FBXO6,HERC5,HERC6,RNF114,RNF213,SPSB1,TRIM69,DTX3L
11_Member	GO Biological Processes	GO:0010498	proteasomal protein catabolic process	-2.58077	-1.07323	12/366	3429,5371,5685,5696,5698,10475,23607,26270,51439,51514,80176,80344	IFI27,PML,PSMA4,PSMB8,PSMB9,TRIM38,CD2AP,FBXO6,FAM8A1,DTL,SPSB1,DCAF11
12_Summary	GO Biological Processes	GO:0035455	response to interferon-alpha	-11.9501	-9.26588	9/20	103,684,3433,3437,4600,5610,8519,10410,27074,3429,3725	ADAR,BST2,IFIT2,IFIT3,MX2,EIF2AK2,IFITM1,IFITM3,LAMP3,IFI27,JUN
12_Member	GO Biological Processes	GO:0035455	response to interferon-alpha	-11.9501	-9.26588	9/20	103,684,3433,3437,4600,5610,8519,10410,27074	ADAR,BST2,IFIT2,IFIT3,MX2,EIF2AK2,IFITM1,IFITM3,LAMP3
12_Member	WikiPathways	WP4877	Host-pathogen interaction of human coronaviruses - MAPK signaling	-4.06474	-2.25302	5/36	684,3429,3725,8519,10410	BST2,IFI27,JUN,IFITM1,IFITM3
13_Summary	Reactome Gene Sets	R-HSA-1169410	Antiviral mechanism by IFN-stimulated genes	-11.8236	-9.15777	14/80	3434,3837,4599,4600,4938,4939,4940,5610,6772,8638,9246,9636,11274,51191,843,3665,7128,64135,79132,84166	IFIT1,KPNB1,MX1,MX2,OAS1,OAS2,OAS3,EIF2AK2,STAT1,OASL,UBE2L6,ISG15,USP18,HERC5,CASP10,IRF7,TNFAIP3,IFIH1,DHX58,NLRC5
13_Member	Reactome Gene Sets	R-HSA-1169410	Antiviral mechanism by IFN-stimulated genes	-11.8236	-9.15777	14/80	3434,3837,4599,4600,4938,4939,4940,5610,6772,8638,9246,9636,11274,51191	IFIT1,KPNB1,MX1,MX2,OAS1,OAS2,OAS3,EIF2AK2,STAT1,OASL,UBE2L6,ISG15,USP18,HERC5
13_Member	Reactome Gene Sets	R-HSA-1169408	ISG15 antiviral mechanism	-7.60347	-5.34988	10/72	3434,3837,4599,4600,5610,6772,9246,9636,11274,51191	IFIT1,KPNB1,MX1,MX2,EIF2AK2,STAT1,UBE2L6,ISG15,USP18,HERC5
13_Member	Reactome Gene Sets	R-HSA-168928	DDX58/IFIH1-mediated induction of interferon-alpha/beta	-6.00839	-3.93553	9/82	843,3665,7128,9246,9636,51191,64135,79132,84166	CASP10,IRF7,TNFAIP3,UBE2L6,ISG15,HERC5,IFIH1,DHX58,NLRC5
13_Member	Reactome Gene Sets	R-HSA-936440	Negative regulators of DDX58/IFIH1 signaling	-5.32883	-3.33012	6/35	7128,9246,9636,51191,64135,84166	TNFAIP3,UBE2L6,ISG15,HERC5,IFIH1,NLRC5
13_Member	GO Biological Processes	GO:0032020	ISG15-protein conjugation	-4.40841	-2.54853	3/6	9246,9636,51191	UBE2L6,ISG15,HERC5
14_Summary	GO Biological Processes	GO:0006954	inflammatory response	-10.4117	-7.80504	29/523	727,1230,1435,2209,3250,3428,3557,3627,3725,3965,4615,5359,5423,5806,6347,6355,6373,6614,7128,7130,9034,9447,10392,10800,11277,23780,84868,115362,353376	C5,CCR1,CSF1,FCGR1A,HPR,IFI16,IL1RN,CXCL10,JUN,LGALS9,MYD88,PLSCR1,POLB,PTX3,CCL2,CCL8,CXCL11,SIGLEC1,TNFAIP3,TNFAIP6,CCRL2,AIM2,NOD1,CYSLTR1,TREX1,APOL2,HAVCR2,GBP5,TICAM2
14_Member	GO Biological Processes	GO:0006954	inflammatory response	-10.4117	-7.80504	29/523	727,1230,1435,2209,3250,3428,3557,3627,3725,3965,4615,5359,5423,5806,6347,6355,6373,6614,7128,7130,9034,9447,10392,10800,11277,23780,84868,115362,353376	C5,CCR1,CSF1,FCGR1A,HPR,IFI16,IL1RN,CXCL10,JUN,LGALS9,MYD88,PLSCR1,POLB,PTX3,CCL2,CCL8,CXCL11,SIGLEC1,TNFAIP3,TNFAIP6,CCRL2,AIM2,NOD1,CYSLTR1,TREX1,APOL2,HAVCR2,GBP5,TICAM2
15_Summary	GO Biological Processes	GO:0002474	antigen processing and presentation of peptide antigen via MHC class I	-10.3749	-7.77604	9/28	3105,3106,3107,3133,3134,3140,6890,6891,10437,1514,2209,4615,5685,5696,5698,684,891,983,3725,25939,59345,60489,85363,200316,634,3965,84868,11277,11006,64127,2048,3665,7128,10673,29126,91543,1960,5423,5610,6672,8360,8365,10379,6772,6773,9636,10392,64135,54625,83666,84875,375790,710,4602,55601,79132,117854,1230,9976,10800,81030,717,727,6373,6614,8519,4599,4600,8638,6347,84628,701	HLA-A,HLA-B,HLA-C,HLA-E,HLA-F,MR1,TAP1,TAP2,IFI30,CTSL,FCGR1A,MYD88,PSMA4,PSMB8,PSMB9,BST2,CCNB1,CDK1,JUN,SAMHD1,GNB4,APOBEC3G,TRIM5,APOBEC3F,CEACAM1,LGALS9,HAVCR2,TREX1,LILRB4,NOD2,EPHB2,IRF7,TNFAIP3,TNFSF13B,CD274,RSAD2,EGR3,POLB,EIF2AK2,SP100,H4C4,H4C8,IRF9,STAT1,STAT2,ISG15,NOD1,IFIH1,PARP14,PARP9,PARP10,AGRN,SERPING1,MYB,DDX60,DHX58,TRIM6,CCR1,CLEC2B,CYSLTR1,ZBP1,C2,C5,CXCL11,SIGLEC1,IFITM1,MX1,MX2,OASL,CCL2,NTNG2,BUB1B
15_Member	GO Biological Processes	GO:0002474	antigen processing and presentation of peptide antigen via MHC class I	-10.3749	-7.77604	9/28	3105,3106,3107,3133,3134,3140,6890,6891,10437	HLA-A,HLA-B,HLA-C,HLA-E,HLA-F,MR1,TAP1,TAP2,IFI30
15_Member	GO Biological Processes	GO:0019885	antigen processing and presentation of endogenous peptide antigen via MHC class I	-9.29337	-6.82142	7/16	3105,3106,3107,3133,3134,6890,6891	HLA-A,HLA-B,HLA-C,HLA-E,HLA-F,TAP1,TAP2
15_Member	Reactome Gene Sets	R-HSA-1236975	Antigen processing-Cross presentation	-9.07199	-6.62529	13/105	1514,2209,3105,3106,3107,3133,3134,4615,5685,5696,5698,6890,6891	CTSL,FCGR1A,HLA-A,HLA-B,HLA-C,HLA-E,HLA-F,MYD88,PSMA4,PSMB8,PSMB9,TAP1,TAP2
15_Member	GO Biological Processes	GO:0002483	antigen processing and presentation of endogenous peptide antigen	-8.85852	-6.44601	7/18	3105,3106,3107,3133,3134,6890,6891	HLA-A,HLA-B,HLA-C,HLA-E,HLA-F,TAP1,TAP2
15_Member	Reactome Gene Sets	R-HSA-1236977	Endosomal/Vacuolar pathway	-8.76306	-6.36053	6/11	1514,3105,3106,3107,3133,3134	CTSL,HLA-A,HLA-B,HLA-C,HLA-E,HLA-F
15_Member	KEGG Pathway	hsa05170	Human immunodeficiency virus 1 infection	-8.68112	-6.28835	17/212	684,891,983,3105,3106,3107,3133,3134,3725,4615,6890,6891,25939,59345,60489,85363,200316	BST2,CCNB1,CDK1,HLA-A,HLA-B,HLA-C,HLA-E,HLA-F,JUN,MYD88,TAP1,TAP2,SAMHD1,GNB4,APOBEC3G,TRIM5,APOBEC3F
15_Member	GO Biological Processes	GO:0045953	negative regulation of natural killer cell mediated cytotoxicity	-8.66369	-6.28046	7/19	634,3105,3106,3133,3134,3965,84868	CEACAM1,HLA-A,HLA-B,HLA-E,HLA-F,LGALS9,HAVCR2
15_Member	GO Biological Processes	GO:0019882	antigen processing and presentation	-8.62977	-6.25588	12/93	1514,3105,3106,3107,3133,3134,3140,5696,6890,6891,10437,11277	CTSL,HLA-A,HLA-B,HLA-C,HLA-E,HLA-F,MR1,PSMB8,TAP1,TAP2,IFI30,TREX1
15_Member	GO Biological Processes	GO:0002716	negative regulation of natural killer cell mediated immunity	-8.48134	-6.11659	7/20	634,3105,3106,3133,3134,3965,84868	CEACAM1,HLA-A,HLA-B,HLA-E,HLA-F,LGALS9,HAVCR2
15_Member	GO Biological Processes	GO:0048002	antigen processing and presentation of peptide antigen	-8.39698	-6.04119	10/60	1514,3105,3106,3107,3133,3134,3140,6890,6891,10437	CTSL,HLA-A,HLA-B,HLA-C,HLA-E,HLA-F,MR1,TAP1,TAP2,IFI30
15_Member	GO Biological Processes	GO:0002704	negative regulation of leukocyte mediated immunity	-7.914	-5.60041	10/67	634,684,3105,3106,3133,3134,3965,11006,64127,84868	CEACAM1,BST2,HLA-A,HLA-B,HLA-E,HLA-F,LGALS9,LILRB4,NOD2,HAVCR2
15_Member	GO Biological Processes	GO:0002484	antigen processing and presentation of endogenous peptide antigen via MHC class I via ER pathway	-7.76628	-5.48745	5/8	3105,3106,3107,3133,3134	HLA-A,HLA-B,HLA-C,HLA-E,HLA-F
15_Member	GO Biological Processes	GO:0002486	antigen processing and presentation of endogenous peptide antigen via MHC class I via ER pathway, TAP-independent	-7.76628	-5.48745	5/8	3105,3106,3107,3133,3134	HLA-A,HLA-B,HLA-C,HLA-E,HLA-F
15_Member	GO Biological Processes	GO:0001911	negative regulation of leukocyte mediated cytotoxicity	-7.71256	-5.44472	7/25	634,3105,3106,3133,3134,3965,84868	CEACAM1,HLA-A,HLA-B,HLA-E,HLA-F,LGALS9,HAVCR2
15_Member	GO Biological Processes	GO:0019883	antigen processing and presentation of endogenous antigen	-7.71256	-5.44472	7/25	3105,3106,3107,3133,3134,6890,6891	HLA-A,HLA-B,HLA-C,HLA-E,HLA-F,TAP1,TAP2
15_Member	Reactome Gene Sets	R-HSA-1236974	ER-Phagosome pathway	-7.70816	-5.44392	11/90	3105,3106,3107,3133,3134,4615,5685,5696,5698,6890,6891	HLA-A,HLA-B,HLA-C,HLA-E,HLA-F,MYD88,PSMA4,PSMB8,PSMB9,TAP1,TAP2
15_Member	GO Biological Processes	GO:0002819	regulation of adaptive immune response	-7.57873	-5.33208	15/192	634,2048,3105,3106,3133,3134,3140,3665,7128,10673,11006,29126,64127,84868,91543	CEACAM1,EPHB2,HLA-A,HLA-B,HLA-E,HLA-F,MR1,IRF7,TNFAIP3,TNFSF13B,LILRB4,CD274,NOD2,HAVCR2,RSAD2
15_Member	GO Biological Processes	GO:0002707	negative regulation of lymphocyte mediated immunity	-7.54156	-5.30175	9/55	634,3105,3106,3133,3134,3965,11006,64127,84868	CEACAM1,HLA-A,HLA-B,HLA-E,HLA-F,LGALS9,LILRB4,NOD2,HAVCR2
15_Member	GO Biological Processes	GO:0031342	negative regulation of cell killing	-7.33526	-5.11863	7/28	634,3105,3106,3133,3134,3965,84868	CEACAM1,HLA-A,HLA-B,HLA-E,HLA-F,LGALS9,HAVCR2
15_Member	KEGG Pathway	hsa05203	Viral carcinogenesis	-7.22863	-5.02149	15/204	983,1960,3105,3106,3107,3133,3134,3665,3725,5423,5610,6672,8360,8365,10379	CDK1,EGR3,HLA-A,HLA-B,HLA-C,HLA-E,HLA-F,IRF7,JUN,POLB,EIF2AK2,SP100,H4C4,H4C8,IRF9
15_Member	Reactome Gene Sets	R-HSA-983170	Antigen Presentation: Folding, assembly and peptide loading of class I MHC	-7.22002	-5.01602	7/29	3105,3106,3107,3133,3134,6890,6891	HLA-A,HLA-B,HLA-C,HLA-E,HLA-F,TAP1,TAP2
15_Member	GO Biological Processes	GO:0002822	regulation of adaptive immune response based on somatic recombination of immune receptors built from immunoglobulin superfamily domains	-7.18069	-4.98046	14/177	634,2048,3105,3106,3133,3134,3140,7128,10673,11006,29126,64127,84868,91543	CEACAM1,EPHB2,HLA-A,HLA-B,HLA-E,HLA-F,MR1,TNFAIP3,TNFSF13B,LILRB4,CD274,NOD2,HAVCR2,RSAD2
15_Member	Reactome Gene Sets	R-HSA-9705671	SARS-CoV-2 activates/modulates innate and adaptive immune responses	-7.1225	-4.93384	12/126	3105,3106,3107,3133,3134,3665,6772,6773,9636,10392,64127,64135	HLA-A,HLA-B,HLA-C,HLA-E,HLA-F,IRF7,STAT1,STAT2,ISG15,NOD1,NOD2,IFIH1
15_Member	Reactome Gene Sets	R-HSA-9694516	SARS-CoV-2 Infection	-6.78504	-4.63392	17/285	1514,3105,3106,3107,3133,3134,3665,6772,6773,9636,10392,54625,64127,64135,83666,84875,375790	CTSL,HLA-A,HLA-B,HLA-C,HLA-E,HLA-F,IRF7,STAT1,STAT2,ISG15,NOD1,PARP14,NOD2,IFIH1,PARP9,PARP10,AGRN
15_Member	GO Biological Processes	GO:0002697	regulation of immune effector process	-6.757	-4.60864	19/356	634,684,710,2048,3105,3106,3133,3134,3140,3965,4602,11006,11277,55601,64127,79132,84868,91543,117854	CEACAM1,BST2,SERPING1,EPHB2,HLA-A,HLA-B,HLA-E,HLA-F,MR1,LGALS9,MYB,LILRB4,TREX1,DDX60,NOD2,DHX58,HAVCR2,RSAD2,TRIM6
15_Member	GO Biological Processes	GO:0002698	negative regulation of immune effector process	-6.71503	-4.56941	11/112	634,684,710,3105,3106,3133,3134,3965,11006,64127,84868	CEACAM1,BST2,SERPING1,HLA-A,HLA-B,HLA-E,HLA-F,LGALS9,LILRB4,NOD2,HAVCR2
15_Member	KEGG Pathway	hsa05167	Kaposi sarcoma-associated herpesvirus infection	-6.68662	-4.54639	14/194	1230,3105,3106,3107,3133,3134,3665,3725,5610,6772,6773,9976,10379,59345	CCR1,HLA-A,HLA-B,HLA-C,HLA-E,HLA-F,IRF7,JUN,EIF2AK2,STAT1,STAT2,CLEC2B,IRF9,GNB4
15_Member	Reactome Gene Sets	R-HSA-9679506	SARS-CoV Infections	-6.64541	-4.51588	19/362	1514,3105,3106,3107,3133,3134,3665,6772,6773,9636,10392,10800,54625,64127,64135,81030,83666,84875,375790	CTSL,HLA-A,HLA-B,HLA-C,HLA-E,HLA-F,IRF7,STAT1,STAT2,ISG15,NOD1,CYSLTR1,PARP14,NOD2,IFIH1,ZBP1,PARP9,PARP10,AGRN
15_Member	KEGG Pathway	hsa04612	Antigen processing and presentation	-6.19509	-4.11289	9/78	1514,3105,3106,3107,3133,3134,6890,6891,10437	CTSL,HLA-A,HLA-B,HLA-C,HLA-E,HLA-F,TAP1,TAP2,IFI30
15_Member	WikiPathways	WP4217	Ebola virus infection in host	-6.0265	-3.95132	11/131	684,1514,3105,3106,3107,3133,3134,3665,5610,6772,84868	BST2,CTSL,HLA-A,HLA-B,HLA-C,HLA-E,HLA-F,IRF7,EIF2AK2,STAT1,HAVCR2
15_Member	WikiPathways	WP183	Proteasome degradation	-5.83738	-3.77816	8/64	3105,3106,3107,3133,3134,5685,5696,5698	HLA-A,HLA-B,HLA-C,HLA-E,HLA-F,PSMA4,PSMB8,PSMB9
15_Member	GO Biological Processes	GO:0042269	regulation of natural killer cell mediated cytotoxicity	-5.76512	-3.71477	7/46	634,3105,3106,3133,3134,3965,84868	CEACAM1,HLA-A,HLA-B,HLA-E,HLA-F,LGALS9,HAVCR2
15_Member	GO Biological Processes	GO:0002709	regulation of T cell mediated immunity	-5.74736	-3.6992	9/88	634,3105,3106,3133,3134,3140,11006,64127,91543	CEACAM1,HLA-A,HLA-B,HLA-E,HLA-F,MR1,LILRB4,NOD2,RSAD2
15_Member	WikiPathways	WP2328	Allograft rejection	-5.70588	-3.66397	9/89	717,727,3105,3106,3107,3133,3134,6373,6772	C2,C5,HLA-A,HLA-B,HLA-C,HLA-E,HLA-F,CXCL11,STAT1
15_Member	GO Biological Processes	GO:0019884	antigen processing and presentation of exogenous antigen	-5.6998	-3.66397	7/47	1514,3105,3133,3134,3140,6890,10437	CTSL,HLA-A,HLA-E,HLA-F,MR1,TAP1,IFI30
15_Member	GO Biological Processes	GO:0002715	regulation of natural killer cell mediated immunity	-5.51304	-3.49031	7/50	634,3105,3106,3133,3134,3965,84868	CEACAM1,HLA-A,HLA-B,HLA-E,HLA-F,LGALS9,HAVCR2
15_Member	GO Biological Processes	GO:0002478	antigen processing and presentation of exogenous peptide antigen	-5.11207	-3.13266	6/38	1514,3105,3133,3134,6890,10437	CTSL,HLA-A,HLA-E,HLA-F,TAP1,IFI30
15_Member	Reactome Gene Sets	R-HSA-198933	Immunoregulatory interactions between a Lymphoid and a non-Lymphoid cell	-5.07225	-3.10544	10/134	2209,3105,3106,3107,3133,3134,6614,8519,9976,11006	FCGR1A,HLA-A,HLA-B,HLA-C,HLA-E,HLA-F,SIGLEC1,IFITM1,CLEC2B,LILRB4
15_Member	GO Biological Processes	GO:0001914	regulation of T cell mediated cytotoxicity	-4.9782	-3.02563	6/40	634,3105,3106,3133,3134,3140	CEACAM1,HLA-A,HLA-B,HLA-E,HLA-F,MR1
15_Member	Reactome Gene Sets	R-HSA-9705683	SARS-CoV-2-host interactions	-4.94558	-3.00511	12/202	3105,3106,3107,3133,3134,3665,6772,6773,9636,10392,64127,64135	HLA-A,HLA-B,HLA-C,HLA-E,HLA-F,IRF7,STAT1,STAT2,ISG15,NOD1,NOD2,IFIH1
15_Member	GO Biological Processes	GO:0001910	regulation of leukocyte mediated cytotoxicity	-4.90123	-2.97085	8/85	634,3105,3106,3133,3134,3140,3965,84868	CEACAM1,HLA-A,HLA-B,HLA-E,HLA-F,MR1,LGALS9,HAVCR2
15_Member	GO Biological Processes	GO:0002824	positive regulation of adaptive immune response based on somatic recombination of immune receptors built from immunoglobulin superfamily domains	-4.8799	-2.95118	9/112	3105,3106,3133,3134,3140,10673,29126,64127,91543	HLA-A,HLA-B,HLA-E,HLA-F,MR1,TNFSF13B,CD274,NOD2,RSAD2
15_Member	GO Biological Processes	GO:0002706	regulation of lymphocyte mediated immunity	-4.80963	-2.89075	11/175	634,3105,3106,3133,3134,3140,3965,11006,64127,84868,91543	CEACAM1,HLA-A,HLA-B,HLA-E,HLA-F,MR1,LGALS9,LILRB4,NOD2,HAVCR2,RSAD2
15_Member	GO Biological Processes	GO:0002821	positive regulation of adaptive immune response	-4.72694	-2.81768	9/117	3105,3106,3133,3134,3140,10673,29126,64127,91543	HLA-A,HLA-B,HLA-E,HLA-F,MR1,TNFSF13B,CD274,NOD2,RSAD2
15_Member	GO Biological Processes	GO:0002699	positive regulation of immune effector process	-4.70869	-2.80101	13/249	2048,3105,3106,3133,3134,3140,3965,4602,55601,64127,79132,91543,117854	EPHB2,HLA-A,HLA-B,HLA-E,HLA-F,MR1,LGALS9,MYB,DDX60,NOD2,DHX58,RSAD2,TRIM6
15_Member	GO Biological Processes	GO:0001916	positive regulation of T cell mediated cytotoxicity	-4.4602	-2.58594	5/30	3105,3106,3133,3134,3140	HLA-A,HLA-B,HLA-E,HLA-F,MR1
15_Member	GO Biological Processes	GO:0002718	regulation of cytokine production involved in immune response	-4.44857	-2.57577	8/98	684,3105,3133,3134,11006,64127,91543,117854	BST2,HLA-A,HLA-E,HLA-F,LILRB4,NOD2,RSAD2,TRIM6
15_Member	GO Biological Processes	GO:0002476	antigen processing and presentation of endogenous peptide antigen via MHC class Ib	-4.40841	-2.54853	3/6	3133,3134,6891	HLA-E,HLA-F,TAP2
15_Member	GO Biological Processes	GO:0031341	regulation of cell killing	-4.38527	-2.52962	8/100	634,3105,3106,3133,3134,3140,3965,84868	CEACAM1,HLA-A,HLA-B,HLA-E,HLA-F,MR1,LGALS9,HAVCR2
15_Member	GO Biological Processes	GO:0002703	regulation of leukocyte mediated immunity	-4.27995	-2.43672	12/236	634,684,3105,3106,3133,3134,3140,3965,11006,64127,84868,91543	CEACAM1,BST2,HLA-A,HLA-B,HLA-E,HLA-F,MR1,LGALS9,LILRB4,NOD2,HAVCR2,RSAD2
15_Member	GO Biological Processes	GO:0002700	regulation of production of molecular mediator of immune response	-4.24574	-2.40792	10/167	684,2048,3105,3133,3134,11006,11277,64127,91543,117854	BST2,EPHB2,HLA-A,HLA-E,HLA-F,LILRB4,TREX1,NOD2,RSAD2,TRIM6
15_Member	GO Biological Processes	GO:0002428	antigen processing and presentation of peptide antigen via MHC class Ib	-4.16947	-2.34485	3/7	3133,3134,6891	HLA-E,HLA-F,TAP2
15_Member	GO Biological Processes	GO:0002711	positive regulation of T cell mediated immunity	-3.99635	-2.1934	6/59	3105,3106,3133,3134,3140,91543	HLA-A,HLA-B,HLA-E,HLA-F,MR1,RSAD2
15_Member	GO Biological Processes	GO:0042590	antigen processing and presentation of exogenous peptide antigen via MHC class I	-3.96944	-2.17631	3/8	3105,6890,10437	HLA-A,TAP1,IFI30
15_Member	KEGG Pathway	hsa05330	Allograft rejection	-3.94942	-2.1575	5/38	3105,3106,3107,3133,3134	HLA-A,HLA-B,HLA-C,HLA-E,HLA-F
15_Member	KEGG Pathway	hsa04145	Phagosome	-3.83976	-2.06677	9/152	1514,2209,3105,3106,3107,3133,3134,6890,6891	CTSL,FCGR1A,HLA-A,HLA-B,HLA-C,HLA-E,HLA-F,TAP1,TAP2
15_Member	KEGG Pathway	hsa05332	Graft-versus-host disease	-3.73831	-1.98208	5/42	3105,3106,3107,3133,3134	HLA-A,HLA-B,HLA-C,HLA-E,HLA-F
15_Member	KEGG Pathway	hsa04940	Type I diabetes mellitus	-3.68912	-1.94525	5/43	3105,3106,3107,3133,3134	HLA-A,HLA-B,HLA-C,HLA-E,HLA-F
15_Member	GO Biological Processes	GO:0002720	positive regulation of cytokine production involved in immune response	-3.65233	-1.91884	6/68	3105,3133,3134,64127,91543,117854	HLA-A,HLA-E,HLA-F,NOD2,RSAD2,TRIM6
15_Member	KEGG Pathway	hsa05165	Human papillomavirus infection	-3.46857	-1.77956	13/331	3105,3106,3107,3133,3134,4599,4600,5610,6772,6773,8638,9636,10379	HLA-A,HLA-B,HLA-C,HLA-E,HLA-F,MX1,MX2,EIF2AK2,STAT1,STAT2,OASL,ISG15,IRF9
15_Member	KEGG Pathway	hsa05320	Autoimmune thyroid disease	-3.2596	-1.61501	5/53	3105,3106,3107,3133,3134	HLA-A,HLA-B,HLA-C,HLA-E,HLA-F
15_Member	KEGG Pathway	hsa05163	Human cytomegalovirus infection	-3.19935	-1.56582	10/225	1230,3105,3106,3107,3133,3134,6347,6890,6891,59345	CCR1,HLA-A,HLA-B,HLA-C,HLA-E,HLA-F,CCL2,TAP1,TAP2,GNB4
15_Member	KEGG Pathway	hsa04514	Cell adhesion molecules	-3.1902	-1.55835	8/149	3105,3106,3107,3133,3134,6614,29126,84628	HLA-A,HLA-B,HLA-C,HLA-E,HLA-F,SIGLEC1,CD274,NTNG2
15_Member	GO Biological Processes	GO:0002475	antigen processing and presentation via MHC class Ib	-3.18106	-1.55172	3/14	3133,3134,6891	HLA-E,HLA-F,TAP2
15_Member	GO Biological Processes	GO:0002708	positive regulation of lymphocyte mediated immunity	-3.13119	-1.50763	7/117	3105,3106,3133,3134,3140,64127,91543	HLA-A,HLA-B,HLA-E,HLA-F,MR1,NOD2,RSAD2
15_Member	GO Biological Processes	GO:0001912	positive regulation of leukocyte mediated cytotoxicity	-3.07875	-1.46573	5/58	3105,3106,3133,3134,3140	HLA-A,HLA-B,HLA-E,HLA-F,MR1
15_Member	GO Biological Processes	GO:0002702	positive regulation of production of molecular mediator of immune response	-3.06617	-1.45426	7/120	2048,3105,3133,3134,64127,91543,117854	EPHB2,HLA-A,HLA-E,HLA-F,NOD2,RSAD2,TRIM6
15_Member	KEGG Pathway	hsa05416	Viral myocarditis	-3.01145	-1.41417	5/60	3105,3106,3107,3133,3134	HLA-A,HLA-B,HLA-C,HLA-E,HLA-F
15_Member	GO Biological Processes	GO:0002724	regulation of T cell cytokine production	-2.8779	-1.30904	4/38	3105,3134,11006,91543	HLA-A,HLA-F,LILRB4,RSAD2
15_Member	GO Biological Processes	GO:0031343	positive regulation of cell killing	-2.85412	-1.28886	5/65	3105,3106,3133,3134,3140	HLA-A,HLA-B,HLA-E,HLA-F,MR1
15_Member	GO Biological Processes	GO:0002705	positive regulation of leukocyte mediated immunity	-2.7147	-1.1809	7/138	3105,3106,3133,3134,3140,64127,91543	HLA-A,HLA-B,HLA-E,HLA-F,MR1,NOD2,RSAD2
15_Member	KEGG Pathway	hsa04218	Cellular senescence	-2.41748	-0.94204	7/156	891,983,3105,3106,3107,3133,3134	CCNB1,CDK1,HLA-A,HLA-B,HLA-C,HLA-E,HLA-F
15_Member	KEGG Pathway	hsa05166	Human T-cell leukemia virus 1 infection	-2.11977	-0.699048	8/222	701,3105,3106,3107,3133,3134,3725,5423	BUB1B,HLA-A,HLA-B,HLA-C,HLA-E,HLA-F,JUN,POLB
16_Summary	GO Biological Processes	GO:0032479	regulation of type I interferon production	-10.2206	-7.63594	14/104	3665,4615,4938,4939,4940,6737,6772,9111,9636,10475,11277,64135,79132,84868,7128,64127,92610,103,2537,3627,3965,117854,843,3140,5371,1514	IRF7,MYD88,OAS1,OAS2,OAS3,TRIM21,STAT1,NMI,ISG15,TRIM38,TREX1,IFIH1,DHX58,HAVCR2,TNFAIP3,NOD2,TIFA,ADAR,IFI6,CXCL10,LGALS9,TRIM6,CASP10,MR1,PML,CTSL
16_Member	GO Biological Processes	GO:0032479	regulation of type I interferon production	-10.2206	-7.63594	14/104	3665,4615,4938,4939,4940,6737,6772,9111,9636,10475,11277,64135,79132,84868	IRF7,MYD88,OAS1,OAS2,OAS3,TRIM21,STAT1,NMI,ISG15,TRIM38,TREX1,IFIH1,DHX58,HAVCR2
16_Member	GO Biological Processes	GO:0002753	cytoplasmic pattern recognition receptor signaling pathway	-7.45547	-5.22572	7/27	3665,4940,7128,64127,64135,79132,92610	IRF7,OAS3,TNFAIP3,NOD2,IFIH1,DHX58,TIFA
16_Member	GO Biological Processes	GO:0032648	regulation of interferon-beta production	-7.40051	-5.17406	9/57	3665,4938,4939,4940,9111,9636,10475,64135,79132	IRF7,OAS1,OAS2,OAS3,NMI,ISG15,TRIM38,IFIH1,DHX58
16_Member	GO Biological Processes	GO:0032481	positive regulation of type I interferon production	-7.07154	-4.89479	9/62	3665,4615,4938,4939,4940,6772,9636,64135,79132	IRF7,MYD88,OAS1,OAS2,OAS3,STAT1,ISG15,IFIH1,DHX58
16_Member	GO Biological Processes	GO:0098586	cellular response to virus	-6.52765	-4.41868	10/93	103,2537,3627,3665,3965,4938,4940,64135,79132,117854	ADAR,IFI6,CXCL10,IRF7,LGALS9,OAS1,OAS3,IFIH1,DHX58,TRIM6
16_Member	GO Biological Processes	GO:0032728	positive regulation of interferon-beta production	-6.27365	-4.1819	7/39	3665,4938,4939,4940,9636,64135,79132	IRF7,OAS1,OAS2,OAS3,ISG15,IFIH1,DHX58
16_Member	GO Biological Processes	GO:0039528	cytoplasmic pattern recognition receptor signaling pathway in response to virus	-5.11047	-3.13266	4/11	3665,4940,64135,79132	IRF7,OAS3,IFIH1,DHX58
16_Member	GO Biological Processes	GO:0039530	MDA-5 signaling pathway	-5.09917	-3.1269	3/4	3665,4940,64135	IRF7,OAS3,IFIH1
16_Member	GO Biological Processes	GO:0032647	regulation of interferon-alpha production	-4.53487	-2.64875	5/29	3665,6772,9111,64135,84868	IRF7,STAT1,NMI,IFIH1,HAVCR2
16_Member	WikiPathways	WP3865	Novel intracellular components of RIG-I-like receptor (RLR) pathway	-3.91484	-2.12653	6/61	843,3627,3665,9636,64135,79132	CASP10,CXCL10,IRF7,ISG15,IFIH1,DHX58
16_Member	WikiPathways	WP5187	mRNA vaccine activation of dendritic cell and induction of IFN-1	-3.64664	-1.91767	3/10	3140,3665,64135	MR1,IRF7,IFIH1
16_Member	KEGG Pathway	hsa04622	RIG-I-like receptor signaling pathway	-3.5831	-1.86955	6/70	843,3627,3665,9636,64135,79132	CASP10,CXCL10,IRF7,ISG15,IFIH1,DHX58
16_Member	GO Biological Processes	GO:0030522	intracellular receptor signaling pathway	-3.30821	-1.65227	8/143	3665,4940,5371,7128,64127,64135,79132,92610	IRF7,OAS3,PML,TNFAIP3,NOD2,IFIH1,DHX58,TIFA
16_Member	GO Biological Processes	GO:0032727	positive regulation of interferon-alpha production	-2.53057	-1.03183	3/23	3665,6772,64135	IRF7,STAT1,IFIH1
16_Member	WikiPathways	WP5038	Mitochondrial immune response to SARS-CoV-2	-2.11972	-0.699048	3/32	1514,3665,64135	CTSL,IRF7,IFIH1
17_Summary	GO Biological Processes	GO:0140014	mitotic nuclear division	-10.2159	-7.63594	17/169	891,1062,3832,3837,6790,9985,10403,11130,22974,24137,29781,51203,51510,81930,83540,113130,146909,701,7153,672,675,983,3161,5685,5696,5698,5932,7298,7444,8318,8360,8365,9837,55839,57082,80119,84057,116028,2175,1033,5371,11277,51514,157313,4602,5359,9587,5414,23607,23380,114793,1267,27185,221421,653464,11105,54464,80208,85413,199223,57674,197135,219988,54734,55014,84628,93343,57234,284021,3728,9732,51479,94240	CCNB1,CENPE,KIF11,KPNB1,AURKA,REC8,NDC80,ZWINT,TPX2,KIF4A,NCAPH2,NUSAP1,CHMP5,KIF18A,NUF2,CDCA5,KIF18B,BUB1B,TOP2A,BRCA1,BRCA2,CDK1,HMMR,PSMA4,PSMB8,PSMB9,RBBP8,TYMS,VRK2,CDC45,H4C4,H4C8,GINS1,CENPN,KNL1,PIF1,MND1,RMI2,FANCA,CDKN3,PML,TREX1,DTL,CDCA2,MYB,PLSCR1,MAD2L1BP,SEPTIN4,CD2AP,SRGAP2,FMNL2,CNP,DISC1,RSPH9,SRGAP2C,PRDM7,XRN1,SPG11,SLC22A16,TTC21A,RNF213,PATL2,PATL1,RAB39A,STX17,NTNG2,MVB12A,LINC00869,MILR1,JUP,DOCK4,ANKFY1,EPSTI1
17_Member	GO Biological Processes	GO:0140014	mitotic nuclear division	-10.2159	-7.63594	17/169	891,1062,3832,3837,6790,9985,10403,11130,22974,24137,29781,51203,51510,81930,83540,113130,146909	CCNB1,CENPE,KIF11,KPNB1,AURKA,REC8,NDC80,ZWINT,TPX2,KIF4A,NCAPH2,NUSAP1,CHMP5,KIF18A,NUF2,CDCA5,KIF18B
17_Member	GO Biological Processes	GO:0000819	sister chromatid segregation	-10.2121	-7.63594	16/146	701,891,1062,3837,7153,9985,10403,11130,24137,29781,51203,51510,81930,83540,113130,146909	BUB1B,CCNB1,CENPE,KPNB1,TOP2A,REC8,NDC80,ZWINT,KIF4A,NCAPH2,NUSAP1,CHMP5,KIF18A,NUF2,CDCA5,KIF18B
17_Member	Reactome Gene Sets	R-HSA-1640170	Cell Cycle	-10.0478	-7.5001	33/692	672,675,701,891,983,1062,3161,3837,5685,5696,5698,5932,6790,7153,7298,7444,8318,8360,8365,9837,9985,10403,11130,22974,29781,55839,57082,80119,81930,83540,84057,113130,116028	BRCA1,BRCA2,BUB1B,CCNB1,CDK1,CENPE,HMMR,KPNB1,PSMA4,PSMB8,PSMB9,RBBP8,AURKA,TOP2A,TYMS,VRK2,CDC45,H4C4,H4C8,GINS1,REC8,NDC80,ZWINT,TPX2,NCAPH2,CENPN,KNL1,PIF1,KIF18A,NUF2,MND1,CDCA5,RMI2
17_Member	GO Biological Processes	GO:0000280	nuclear division	-10.0278	-7.48692	22/310	675,701,891,1062,2175,3832,3837,6790,7153,9985,10403,11130,22974,24137,29781,51203,51510,81930,83540,84057,113130,146909	BRCA2,BUB1B,CCNB1,CENPE,FANCA,KIF11,KPNB1,AURKA,TOP2A,REC8,NDC80,ZWINT,TPX2,KIF4A,NCAPH2,NUSAP1,CHMP5,KIF18A,NUF2,MND1,CDCA5,KIF18B
17_Member	GO Biological Processes	GO:1903047	mitotic cell cycle process	-9.89348	-7.35938	28/514	672,675,701,891,983,1033,1062,3832,3837,5371,5932,6790,8318,9837,9985,10403,11130,11277,22974,24137,29781,51203,51510,51514,81930,83540,113130,146909	BRCA1,BRCA2,BUB1B,CCNB1,CDK1,CDKN3,CENPE,KIF11,KPNB1,PML,RBBP8,AURKA,CDC45,GINS1,REC8,NDC80,ZWINT,TREX1,TPX2,KIF4A,NCAPH2,NUSAP1,CHMP5,DTL,KIF18A,NUF2,CDCA5,KIF18B
17_Member	GO Biological Processes	GO:0000070	mitotic sister chromatid segregation	-9.42362	-6.93993	14/119	891,1062,3837,9985,10403,11130,24137,29781,51203,51510,81930,83540,113130,146909	CCNB1,CENPE,KPNB1,REC8,NDC80,ZWINT,KIF4A,NCAPH2,NUSAP1,CHMP5,KIF18A,NUF2,CDCA5,KIF18B
17_Member	GO Biological Processes	GO:0048285	organelle fission	-9.38628	-6.9085	22/335	675,701,891,1062,2175,3832,3837,6790,7153,9985,10403,11130,22974,24137,29781,51203,51510,81930,83540,84057,113130,146909	BRCA2,BUB1B,CCNB1,CENPE,FANCA,KIF11,KPNB1,AURKA,TOP2A,REC8,NDC80,ZWINT,TPX2,KIF4A,NCAPH2,NUSAP1,CHMP5,KIF18A,NUF2,MND1,CDCA5,KIF18B
17_Member	GO Biological Processes	GO:0007059	chromosome segregation	-9.08377	-6.62885	20/285	672,701,891,1062,3837,7153,9985,10403,11130,24137,29781,51203,51510,55839,57082,81930,83540,113130,146909,157313	BRCA1,BUB1B,CCNB1,CENPE,KPNB1,TOP2A,REC8,NDC80,ZWINT,KIF4A,NCAPH2,NUSAP1,CHMP5,CENPN,KNL1,KIF18A,NUF2,CDCA5,KIF18B,CDCA2
17_Member	GO Biological Processes	GO:0000278	mitotic cell cycle	-8.93866	-6.50546	29/605	672,675,701,891,983,1033,1062,3832,3837,4602,5371,5932,6790,8318,9837,9985,10403,11130,11277,22974,24137,29781,51203,51510,51514,81930,83540,113130,146909	BRCA1,BRCA2,BUB1B,CCNB1,CDK1,CDKN3,CENPE,KIF11,KPNB1,MYB,PML,RBBP8,AURKA,CDC45,GINS1,REC8,NDC80,ZWINT,TREX1,TPX2,KIF4A,NCAPH2,NUSAP1,CHMP5,DTL,KIF18A,NUF2,CDCA5,KIF18B
17_Member	GO Biological Processes	GO:0098813	nuclear chromosome segregation	-8.20302	-5.85601	17/228	701,891,1062,3837,7153,9985,10403,11130,24137,29781,51203,51510,57082,81930,83540,113130,146909	BUB1B,CCNB1,CENPE,KPNB1,TOP2A,REC8,NDC80,ZWINT,KIF4A,NCAPH2,NUSAP1,CHMP5,KNL1,KIF18A,NUF2,CDCA5,KIF18B
17_Member	Reactome Gene Sets	R-HSA-69620	Cell Cycle Checkpoints	-8.09658	-5.75817	19/293	672,701,891,983,1062,5685,5696,5698,5932,8318,8360,8365,10403,11130,55839,57082,81930,83540,116028	BRCA1,BUB1B,CCNB1,CDK1,CENPE,PSMA4,PSMB8,PSMB9,RBBP8,CDC45,H4C4,H4C8,NDC80,ZWINT,CENPN,KNL1,KIF18A,NUF2,RMI2
17_Member	Reactome Gene Sets	R-HSA-69278	Cell Cycle, Mitotic	-7.77178	-5.48745	26/561	701,891,983,1062,3161,3837,5685,5696,5698,6790,7153,7298,7444,8318,8360,8365,9837,10403,11130,22974,29781,55839,57082,81930,83540,113130	BUB1B,CCNB1,CDK1,CENPE,HMMR,KPNB1,PSMA4,PSMB8,PSMB9,AURKA,TOP2A,TYMS,VRK2,CDC45,H4C4,H4C8,GINS1,NDC80,ZWINT,TPX2,NCAPH2,CENPN,KNL1,KIF18A,NUF2,CDCA5
17_Member	Reactome Gene Sets	R-HSA-68882	Mitotic Anaphase	-7.17826	-4.98046	16/236	701,891,983,1062,3837,5685,5696,5698,7444,10403,11130,55839,57082,81930,83540,113130	BUB1B,CCNB1,CDK1,CENPE,KPNB1,PSMA4,PSMB8,PSMB9,VRK2,NDC80,ZWINT,CENPN,KNL1,KIF18A,NUF2,CDCA5
17_Member	Reactome Gene Sets	R-HSA-2555396	Mitotic Metaphase and Anaphase	-7.15287	-4.95814	16/237	701,891,983,1062,3837,5685,5696,5698,7444,10403,11130,55839,57082,81930,83540,113130	BUB1B,CCNB1,CDK1,CENPE,KPNB1,PSMA4,PSMB8,PSMB9,VRK2,NDC80,ZWINT,CENPN,KNL1,KIF18A,NUF2,CDCA5
17_Member	GO Biological Processes	GO:0007080	mitotic metaphase plate congression	-6.68658	-4.54639	8/50	891,1062,3837,10403,51510,81930,83540,113130	CCNB1,CENPE,KPNB1,NDC80,CHMP5,KIF18A,NUF2,CDCA5
17_Member	Reactome Gene Sets	R-HSA-2500257	Resolution of Sister Chromatid Cohesion	-6.19563	-4.11289	11/126	701,891,983,1062,10403,11130,55839,57082,81930,83540,113130	BUB1B,CCNB1,CDK1,CENPE,NDC80,ZWINT,CENPN,KNL1,KIF18A,NUF2,CDCA5
17_Member	GO Biological Processes	GO:0051983	regulation of chromosome segregation	-6.0597	-3.97986	11/130	701,891,1062,5359,9587,10403,11130,29781,83540,116028,157313	BUB1B,CCNB1,CENPE,PLSCR1,MAD2L1BP,NDC80,ZWINT,NCAPH2,NUF2,RMI2,CDCA2
17_Member	GO Biological Processes	GO:0051310	metaphase plate congression	-6.05628	-3.97878	8/60	891,1062,3837,10403,51510,81930,83540,113130	CCNB1,CENPE,KPNB1,NDC80,CHMP5,KIF18A,NUF2,CDCA5
17_Member	Reactome Gene Sets	R-HSA-68886	M Phase	-5.70915	-3.66397	19/418	701,891,983,1062,3837,5685,5696,5698,7444,8360,8365,10403,11130,29781,55839,57082,81930,83540,113130	BUB1B,CCNB1,CDK1,CENPE,KPNB1,PSMA4,PSMB8,PSMB9,VRK2,H4C4,H4C8,NDC80,ZWINT,NCAPH2,CENPN,KNL1,KIF18A,NUF2,CDCA5
17_Member	GO Biological Processes	GO:0051301	cell division	-5.66145	-3.6304	21/503	701,891,983,1062,3832,5414,5932,6790,7153,10403,11130,22974,23607,24137,51203,51510,57082,83540,113130,146909,157313	BUB1B,CCNB1,CDK1,CENPE,KIF11,SEPTIN4,RBBP8,AURKA,TOP2A,NDC80,ZWINT,TPX2,CD2AP,KIF4A,NUSAP1,CHMP5,KNL1,NUF2,CDCA5,KIF18B,CDCA2
17_Member	GO Biological Processes	GO:0007052	mitotic spindle organization	-5.50637	-3.48774	9/94	891,1062,3832,3837,6790,10403,22974,24137,83540	CCNB1,CENPE,KIF11,KPNB1,AURKA,NDC80,TPX2,KIF4A,NUF2
17_Member	GO Biological Processes	GO:1902850	microtubule cytoskeleton organization involved in mitosis	-5.3416	-3.33897	10/125	891,1062,3832,3837,6790,10403,22974,24137,51203,83540	CCNB1,CENPE,KIF11,KPNB1,AURKA,NDC80,TPX2,KIF4A,NUSAP1,NUF2
17_Member	GO Biological Processes	GO:0051303	establishment of chromosome localization	-5.26524	-3.27616	8/76	891,1062,3837,10403,51510,81930,83540,113130	CCNB1,CENPE,KPNB1,NDC80,CHMP5,KIF18A,NUF2,CDCA5
17_Member	Reactome Gene Sets	R-HSA-2467813	Separation of Sister Chromatids	-5.19203	-3.20485	12/191	701,1062,5685,5696,5698,10403,11130,55839,57082,81930,83540,113130	BUB1B,CENPE,PSMA4,PSMB8,PSMB9,NDC80,ZWINT,CENPN,KNL1,KIF18A,NUF2,CDCA5
17_Member	GO Biological Processes	GO:0050000	chromosome localization	-5.18014	-3.19861	8/78	891,1062,3837,10403,51510,81930,83540,113130	CCNB1,CENPE,KPNB1,NDC80,CHMP5,KIF18A,NUF2,CDCA5
17_Member	GO Biological Processes	GO:1905818	regulation of chromosome separation	-4.97564	-3.02482	9/109	701,891,1062,5359,9587,10403,11130,29781,83540	BUB1B,CCNB1,CENPE,PLSCR1,MAD2L1BP,NDC80,ZWINT,NCAPH2,NUF2
17_Member	Reactome Gene Sets	R-HSA-5663220	RHO GTPases Activate Formins	-4.90453	-2.97249	10/140	701,1062,10403,11130,23380,55839,57082,81930,83540,114793	BUB1B,CENPE,NDC80,ZWINT,SRGAP2,CENPN,KNL1,KIF18A,NUF2,FMNL2
17_Member	GO Biological Processes	GO:0000226	microtubule cytoskeleton organization	-4.82533	-2.90319	20/526	672,675,891,983,1062,1267,3832,3837,6790,10403,22974,23380,24137,27185,51203,81930,83540,146909,221421,653464	BRCA1,BRCA2,CCNB1,CDK1,CENPE,CNP,KIF11,KPNB1,AURKA,NDC80,TPX2,SRGAP2,KIF4A,DISC1,NUSAP1,KIF18A,NUF2,KIF18B,RSPH9,SRGAP2C
17_Member	GO Biological Processes	GO:0051783	regulation of nuclear division	-4.77131	-2.85886	10/145	701,891,6790,9587,10403,11105,11130,51203,83540,157313	BUB1B,CCNB1,AURKA,MAD2L1BP,NDC80,PRDM7,ZWINT,NUSAP1,NUF2,CDCA2
17_Member	CORUM	CORUM:7542	KNL1-MIS12-NDC80-SPC24-ZWINT complex	-4.70533	-2.79922	3/5	10403,11130,57082	NDC80,ZWINT,KNL1
17_Member	GO Biological Processes	GO:0007088	regulation of mitotic nuclear division	-4.6973	-2.79276	9/118	701,891,6790,9587,10403,11130,51203,83540,157313	BUB1B,CCNB1,AURKA,MAD2L1BP,NDC80,ZWINT,NUSAP1,NUF2,CDCA2
17_Member	GO Biological Processes	GO:0033044	regulation of chromosome organization	-4.69041	-2.79055	13/250	701,891,1062,5371,7153,9587,10403,11130,54464,80119,83540,113130,116028	BUB1B,CCNB1,CENPE,PML,TOP2A,MAD2L1BP,NDC80,ZWINT,XRN1,PIF1,NUF2,CDCA5,RMI2
17_Member	Reactome Gene Sets	R-HSA-141424	Amplification of signal from the kinetochores	-4.51342	-2.63408	8/96	701,1062,10403,11130,55839,57082,81930,83540	BUB1B,CENPE,NDC80,ZWINT,CENPN,KNL1,KIF18A,NUF2
17_Member	Reactome Gene Sets	R-HSA-141444	Amplification of signal from unattached kinetochores via a MAD2 inhibitory signal	-4.51342	-2.63408	8/96	701,1062,10403,11130,55839,57082,81930,83540	BUB1B,CENPE,NDC80,ZWINT,CENPN,KNL1,KIF18A,NUF2
17_Member	GO Biological Processes	GO:0033045	regulation of sister chromatid segregation	-4.23343	-2.39696	8/105	701,891,1062,9587,10403,11130,83540,116028	BUB1B,CCNB1,CENPE,MAD2L1BP,NDC80,ZWINT,NUF2,RMI2
17_Member	Reactome Gene Sets	R-HSA-68877	Mitotic Prometaphase	-4.19807	-2.3656	11/204	701,891,983,1062,10403,11130,55839,57082,81930,83540,113130	BUB1B,CCNB1,CDK1,CENPE,NDC80,ZWINT,CENPN,KNL1,KIF18A,NUF2,CDCA5
17_Member	GO Biological Processes	GO:0033047	regulation of mitotic sister chromatid segregation	-4.16942	-2.34485	6/55	701,891,9587,10403,11130,83540	BUB1B,CCNB1,MAD2L1BP,NDC80,ZWINT,NUF2
17_Member	GO Biological Processes	GO:2001251	negative regulation of chromosome organization	-4.15166	-2.32839	7/80	701,7153,10403,11130,54464,80119,83540	BUB1B,TOP2A,NDC80,ZWINT,XRN1,PIF1,NUF2
17_Member	GO Biological Processes	GO:0007017	microtubule-based process	-4.12526	-2.30543	24/786	672,675,891,983,1062,1267,3832,3837,5414,6790,10403,22974,23380,24137,27185,51203,80208,81930,83540,85413,146909,199223,221421,653464	BRCA1,BRCA2,CCNB1,CDK1,CENPE,CNP,KIF11,KPNB1,SEPTIN4,AURKA,NDC80,TPX2,SRGAP2,KIF4A,DISC1,NUSAP1,SPG11,KIF18A,NUF2,SLC22A16,KIF18B,TTC21A,RSPH9,SRGAP2C
17_Member	Reactome Gene Sets	R-HSA-69618	Mitotic Spindle Checkpoint	-4.00771	-2.20352	8/113	701,1062,10403,11130,55839,57082,81930,83540	BUB1B,CENPE,NDC80,ZWINT,CENPN,KNL1,KIF18A,NUF2
17_Member	GO Biological Processes	GO:0051383	kinetochore organization	-3.98286	-2.18607	4/20	1062,10403,55839,83540	CENPE,NDC80,CENPN,NUF2
17_Member	Reactome Gene Sets	R-HSA-9648025	EML4 and NUDC in mitotic spindle formation	-3.90199	-2.11845	8/117	701,1062,10403,11130,55839,57082,81930,83540	BUB1B,CENPE,NDC80,ZWINT,CENPN,KNL1,KIF18A,NUF2
17_Member	GO Biological Processes	GO:0030071	regulation of mitotic metaphase/anaphase transition	-3.79702	-2.0319	7/91	701,891,1062,9587,10403,11130,83540	BUB1B,CCNB1,CENPE,MAD2L1BP,NDC80,ZWINT,NUF2
17_Member	GO Biological Processes	GO:0007051	spindle organization	-3.77566	-2.01184	9/155	891,1062,3832,3837,6790,10403,22974,24137,83540	CCNB1,CENPE,KIF11,KPNB1,AURKA,NDC80,TPX2,KIF4A,NUF2
17_Member	GO Biological Processes	GO:1902099	regulation of metaphase/anaphase transition of cell cycle	-3.7091	-1.96197	7/94	701,891,1062,9587,10403,11130,83540	BUB1B,CCNB1,CENPE,MAD2L1BP,NDC80,ZWINT,NUF2
17_Member	GO Biological Processes	GO:0010965	regulation of mitotic sister chromatid separation	-3.65234	-1.91884	7/96	701,891,1062,9587,10403,11130,83540	BUB1B,CCNB1,CENPE,MAD2L1BP,NDC80,ZWINT,NUF2
17_Member	GO Biological Processes	GO:0008608	attachment of spindle microtubules to kinetochore	-3.51954	-1.8198	4/26	1062,10403,57082,83540	CENPE,NDC80,KNL1,NUF2
17_Member	GO Biological Processes	GO:0007094	mitotic spindle assembly checkpoint signaling	-3.33149	-1.67022	4/29	701,10403,11130,83540	BUB1B,NDC80,ZWINT,NUF2
17_Member	GO Biological Processes	GO:0071173	spindle assembly checkpoint signaling	-3.33149	-1.67022	4/29	701,10403,11130,83540	BUB1B,NDC80,ZWINT,NUF2
17_Member	GO Biological Processes	GO:0071174	mitotic spindle checkpoint signaling	-3.33149	-1.67022	4/29	701,10403,11130,83540	BUB1B,NDC80,ZWINT,NUF2
17_Member	GO Biological Processes	GO:0051315	attachment of mitotic spindle microtubules to kinetochore	-3.28172	-1.6328	3/13	1062,10403,83540	CENPE,NDC80,NUF2
17_Member	GO Biological Processes	GO:0031577	spindle checkpoint signaling	-3.27367	-1.62649	4/30	701,10403,11130,83540	BUB1B,NDC80,ZWINT,NUF2
17_Member	GO Biological Processes	GO:0045841	negative regulation of mitotic metaphase/anaphase transition	-3.218	-1.58025	4/31	701,10403,11130,83540	BUB1B,NDC80,ZWINT,NUF2
17_Member	GO Biological Processes	GO:1902100	negative regulation of metaphase/anaphase transition of cell cycle	-3.11253	-1.49306	4/33	701,10403,11130,83540	BUB1B,NDC80,ZWINT,NUF2
17_Member	GO Biological Processes	GO:0033046	negative regulation of sister chromatid segregation	-3.0625	-1.45426	4/34	701,10403,11130,83540	BUB1B,NDC80,ZWINT,NUF2
17_Member	GO Biological Processes	GO:0033048	negative regulation of mitotic sister chromatid segregation	-3.0625	-1.45426	4/34	701,10403,11130,83540	BUB1B,NDC80,ZWINT,NUF2
17_Member	GO Biological Processes	GO:2000816	negative regulation of mitotic sister chromatid separation	-3.0625	-1.45426	4/34	701,10403,11130,83540	BUB1B,NDC80,ZWINT,NUF2
17_Member	Reactome Gene Sets	R-HSA-195258	RHO GTPase Effectors	-2.98863	-1.39901	12/327	701,1062,8360,8365,10403,11130,23380,55839,57082,81930,83540,114793	BUB1B,CENPE,H4C4,H4C8,NDC80,ZWINT,SRGAP2,CENPN,KNL1,KIF18A,NUF2,FMNL2
17_Member	GO Biological Processes	GO:0051985	negative regulation of chromosome segregation	-2.96727	-1.38368	4/36	701,10403,11130,83540	BUB1B,NDC80,ZWINT,NUF2
17_Member	GO Biological Processes	GO:1905819	negative regulation of chromosome separation	-2.96727	-1.38368	4/36	701,10403,11130,83540	BUB1B,NDC80,ZWINT,NUF2
17_Member	GO Biological Processes	GO:0051225	spindle assembly	-2.87629	-1.30814	6/95	3832,3837,6790,10403,22974,24137	KIF11,KPNB1,AURKA,NDC80,TPX2,KIF4A
17_Member	GO Biological Processes	GO:0045839	negative regulation of mitotic nuclear division	-2.83522	-1.27637	4/39	701,10403,11130,83540	BUB1B,NDC80,ZWINT,NUF2
17_Member	GO Biological Processes	GO:0140694	non-membrane-bounded organelle assembly	-2.649	-1.12911	11/312	1062,3832,3837,6790,10403,22974,24137,55839,57674,197135,219988	CENPE,KIF11,KPNB1,AURKA,NDC80,TPX2,KIF4A,CENPN,RNF213,PATL2,PATL1
17_Member	GO Biological Processes	GO:0070925	organelle assembly	-2.59352	-1.08409	20/783	1062,3832,3837,6790,10403,22974,24137,27185,51510,54734,55014,55839,57082,57674,80208,84628,93343,197135,219988,221421	CENPE,KIF11,KPNB1,AURKA,NDC80,TPX2,KIF4A,DISC1,CHMP5,RAB39A,STX17,CENPN,KNL1,RNF213,SPG11,NTNG2,MVB12A,PATL2,PATL1,RSPH9
17_Member	GO Biological Processes	GO:0051784	negative regulation of nuclear division	-2.5678	-1.06339	4/46	701,10403,11130,83540	BUB1B,NDC80,ZWINT,NUF2
17_Member	GO Biological Processes	GO:0051656	establishment of organelle localization	-2.50504	-1.01172	12/374	891,1062,3837,10403,51203,51510,57234,80208,81930,83540,113130,284021	CCNB1,CENPE,KPNB1,NDC80,NUSAP1,CHMP5,LINC00869,SPG11,KIF18A,NUF2,CDCA5,MILR1
17_Member	GO Biological Processes	GO:0090307	mitotic spindle assembly	-2.43535	-0.954622	4/50	3832,3837,22974,24137	KIF11,KPNB1,TPX2,KIF4A
17_Member	Reactome Gene Sets	R-HSA-194315	Signaling by Rho GTPases	-2.0356	-0.630587	17/707	701,1062,3728,7444,8360,8365,9732,10403,11130,23380,51479,55839,57082,81930,83540,94240,114793	BUB1B,CENPE,JUP,VRK2,H4C4,H4C8,DOCK4,NDC80,ZWINT,SRGAP2,ANKFY1,CENPN,KNL1,KIF18A,NUF2,EPSTI1,FMNL2
18_Summary	GO Biological Processes	GO:0050688	regulation of defense response to virus	-9.81453	-7.29359	12/74	3434,6772,7128,9447,10475,51191,60489,79132,83666,117854,151636,200316,983,3728,23607,11006	IFIT1,STAT1,TNFAIP3,AIM2,TRIM38,HERC5,APOBEC3G,DHX58,PARP9,TRIM6,DTX3L,APOBEC3F,CDK1,JUP,CD2AP,LILRB4
18_Member	GO Biological Processes	GO:0050688	regulation of defense response to virus	-9.81453	-7.29359	12/74	3434,6772,7128,9447,10475,51191,60489,79132,83666,117854,151636,200316	IFIT1,STAT1,TNFAIP3,AIM2,TRIM38,HERC5,APOBEC3G,DHX58,PARP9,TRIM6,DTX3L,APOBEC3F
18_Member	GO Biological Processes	GO:0050691	regulation of defense response to virus by host	-7.30616	-5.09587	8/42	6772,7128,9447,60489,83666,117854,151636,200316	STAT1,TNFAIP3,AIM2,APOBEC3G,PARP9,TRIM6,DTX3L,APOBEC3F
18_Member	GO Biological Processes	GO:0002230	positive regulation of defense response to virus by host	-7.00293	-4.83489	7/31	6772,9447,60489,83666,117854,151636,200316	STAT1,AIM2,APOBEC3G,PARP9,TRIM6,DTX3L,APOBEC3F
18_Member	CORUM	CORUM:7385	DTX3L-PARP9-STAT1 complex	-5.69712	-3.66397	3/3	6772,83666,151636	STAT1,PARP9,DTX3L
18_Member	GO Biological Processes	GO:1900182	positive regulation of protein localization to nucleus	-2.36607	-0.899863	5/84	983,3728,23607,83666,151636	CDK1,JUP,CD2AP,PARP9,DTX3L
18_Member	GO Biological Processes	GO:1900180	regulation of protein localization to nucleus	-2.1676	-0.736513	6/132	983,3728,11006,23607,83666,151636	CDK1,JUP,LILRB4,CD2AP,PARP9,DTX3L
19_Summary	GO Biological Processes	GO:0010273	detoxification of copper ion	-9.53851	-7.04275	7/15	4493,4494,4495,4496,4501,4502,645745,3725,8820,983,9997,54739,48,1230,5371,6355,27185,54734,80231,5106,6347,84561,117854,11277,1267,7298,5359,6772,7128,684,87178,644,4343,5685,5696,5698,6737,7290,8360,8365,11133	MT1E,MT1F,MT1G,MT1H,MT1X,MT2A,MT1HL1,JUN,HESX1,CDK1,SCO2,XAF1,ACO1,CCR1,PML,CCL8,DISC1,RAB39A,TASL,PCK2,CCL2,SLC12A8,TRIM6,TREX1,CNP,TYMS,PLSCR1,STAT1,TNFAIP3,BST2,PNPT1,BLVRA,MOV10,PSMA4,PSMB8,PSMB9,TRIM21,HIRA,H4C4,H4C8,KPTN
19_Member	GO Biological Processes	GO:0010273	detoxification of copper ion	-9.53851	-7.04275	7/15	4493,4494,4495,4496,4501,4502,645745	MT1E,MT1F,MT1G,MT1H,MT1X,MT2A,MT1HL1
19_Member	GO Biological Processes	GO:1990169	stress response to copper ion	-9.53851	-7.04275	7/15	4493,4494,4495,4496,4501,4502,645745	MT1E,MT1F,MT1G,MT1H,MT1X,MT2A,MT1HL1
19_Member	GO Biological Processes	GO:0071276	cellular response to cadmium ion	-9.16294	-6.69674	9/37	3725,4493,4494,4495,4496,4501,4502,8820,645745	JUN,MT1E,MT1F,MT1G,MT1H,MT1X,MT2A,HESX1,MT1HL1
19_Member	GO Biological Processes	GO:0061687	detoxification of inorganic compound	-8.85852	-6.44601	7/18	4493,4494,4495,4496,4501,4502,645745	MT1E,MT1F,MT1G,MT1H,MT1X,MT2A,MT1HL1
19_Member	Reactome Gene Sets	R-HSA-5661231	Metallothioneins bind metals	-8.76306	-6.36053	6/11	4493,4494,4495,4496,4501,4502	MT1E,MT1F,MT1G,MT1H,MT1X,MT2A
19_Member	GO Biological Processes	GO:0097501	stress response to metal ion	-8.66369	-6.28046	7/19	4493,4494,4495,4496,4501,4502,645745	MT1E,MT1F,MT1G,MT1H,MT1X,MT2A,MT1HL1
19_Member	GO Biological Processes	GO:0046686	response to cadmium ion	-8.47129	-6.11104	10/59	983,3725,4493,4494,4495,4496,4501,4502,8820,645745	CDK1,JUN,MT1E,MT1F,MT1G,MT1H,MT1X,MT2A,HESX1,MT1HL1
19_Member	Reactome Gene Sets	R-HSA-5660526	Response to metal ions	-7.96411	-5.6424	6/14	4493,4494,4495,4496,4501,4502	MT1E,MT1F,MT1G,MT1H,MT1X,MT2A
19_Member	GO Biological Processes	GO:0071294	cellular response to zinc ion	-7.85049	-5.55186	7/24	4493,4494,4495,4496,4501,4502,645745	MT1E,MT1F,MT1G,MT1H,MT1X,MT2A,MT1HL1
19_Member	WikiPathways	WP3286	Copper homeostasis	-7.61433	-5.35721	9/54	3725,4493,4494,4495,4496,4501,4502,9997,54739	JUN,MT1E,MT1F,MT1G,MT1H,MT1X,MT2A,SCO2,XAF1
19_Member	GO Biological Processes	GO:0071280	cellular response to copper ion	-7.45547	-5.22572	7/27	4493,4494,4495,4496,4501,4502,645745	MT1E,MT1F,MT1G,MT1H,MT1X,MT2A,MT1HL1
19_Member	GO Biological Processes	GO:0046688	response to copper ion	-7.39314	-5.16998	8/41	983,4493,4494,4495,4496,4501,4502,645745	CDK1,MT1E,MT1F,MT1G,MT1H,MT1X,MT2A,MT1HL1
19_Member	GO Biological Processes	GO:0006882	cellular zinc ion homeostasis	-6.61407	-4.49236	7/35	4493,4494,4495,4496,4501,4502,645745	MT1E,MT1F,MT1G,MT1H,MT1X,MT2A,MT1HL1
19_Member	GO Biological Processes	GO:0055069	zinc ion homeostasis	-6.35484	-4.25824	7/38	4493,4494,4495,4496,4501,4502,645745	MT1E,MT1F,MT1G,MT1H,MT1X,MT2A,MT1HL1
19_Member	GO Biological Processes	GO:0010043	response to zinc ion	-5.33876	-3.33809	7/53	4493,4494,4495,4496,4501,4502,645745	MT1E,MT1F,MT1G,MT1H,MT1X,MT2A,MT1HL1
19_Member	WikiPathways	WP3529	Zinc homeostasis	-5.18207	-3.19861	6/37	4493,4494,4495,4496,4501,4502	MT1E,MT1F,MT1G,MT1H,MT1X,MT2A
19_Member	GO Biological Processes	GO:0046916	cellular transition metal ion homeostasis	-5.00826	-3.05041	9/108	48,4493,4494,4495,4496,4501,4502,9997,645745	ACO1,MT1E,MT1F,MT1G,MT1H,MT1X,MT2A,SCO2,MT1HL1
19_Member	KEGG Pathway	hsa04978	Mineral absorption	-4.97283	-3.02375	7/60	4493,4494,4495,4496,4501,4502,645745	MT1E,MT1F,MT1G,MT1H,MT1X,MT2A,MT1HL1
19_Member	GO Biological Processes	GO:0055076	transition metal ion homeostasis	-4.21044	-2.3753	9/136	48,4493,4494,4495,4496,4501,4502,9997,645745	ACO1,MT1E,MT1F,MT1G,MT1H,MT1X,MT2A,SCO2,MT1HL1
19_Member	GO Biological Processes	GO:0072503	cellular divalent inorganic cation homeostasis	-3.90626	-2.11955	11/220	1230,4493,4494,4495,4496,4501,4502,5371,6355,27185,645745	CCR1,MT1E,MT1F,MT1G,MT1H,MT1X,MT2A,PML,CCL8,DISC1,MT1HL1
19_Member	GO Biological Processes	GO:0030003	cellular cation homeostasis	-3.76816	-2.00578	15/394	48,1230,4493,4494,4495,4496,4501,4502,5371,6355,9997,27185,54734,80231,645745	ACO1,CCR1,MT1E,MT1F,MT1G,MT1H,MT1X,MT2A,PML,CCL8,SCO2,DISC1,RAB39A,TASL,MT1HL1
19_Member	GO Biological Processes	GO:0006875	cellular metal ion homeostasis	-3.66205	-1.92033	13/316	48,1230,4493,4494,4495,4496,4501,4502,5371,6355,9997,27185,645745	ACO1,CCR1,MT1E,MT1F,MT1G,MT1H,MT1X,MT2A,PML,CCL8,SCO2,DISC1,MT1HL1
19_Member	GO Biological Processes	GO:0006873	cellular ion homeostasis	-3.59426	-1.87256	15/409	48,1230,4493,4494,4495,4496,4501,4502,5371,6355,9997,27185,54734,80231,645745	ACO1,CCR1,MT1E,MT1F,MT1G,MT1H,MT1X,MT2A,PML,CCL8,SCO2,DISC1,RAB39A,TASL,MT1HL1
19_Member	GO Biological Processes	GO:0072507	divalent inorganic cation homeostasis	-3.3984	-1.71977	11/252	1230,4493,4494,4495,4496,4501,4502,5371,6355,27185,645745	CCR1,MT1E,MT1F,MT1G,MT1H,MT1X,MT2A,PML,CCL8,DISC1,MT1HL1
19_Member	GO Biological Processes	GO:0019725	cellular homeostasis	-3.39221	-1.71666	19/621	48,1230,4493,4494,4495,4496,4501,4502,5106,5371,6347,6355,9997,27185,54734,80231,84561,117854,645745	ACO1,CCR1,MT1E,MT1F,MT1G,MT1H,MT1X,MT2A,PCK2,PML,CCL2,CCL8,SCO2,DISC1,RAB39A,TASL,SLC12A8,TRIM6,MT1HL1
19_Member	GO Biological Processes	GO:0055080	cation homeostasis	-3.2884	-1.63832	16/485	48,1230,4493,4494,4495,4496,4501,4502,5371,6355,9997,27185,54734,80231,84561,645745	ACO1,CCR1,MT1E,MT1F,MT1G,MT1H,MT1X,MT2A,PML,CCL8,SCO2,DISC1,RAB39A,TASL,SLC12A8,MT1HL1
19_Member	GO Biological Processes	GO:0071241	cellular response to inorganic substance	-3.27495	-1.62691	10/220	3725,4493,4494,4495,4496,4501,4502,8820,11277,645745	JUN,MT1E,MT1F,MT1G,MT1H,MT1X,MT2A,HESX1,TREX1,MT1HL1
19_Member	GO Biological Processes	GO:0055065	metal ion homeostasis	-3.20313	-1.56861	14/399	48,1230,4493,4494,4495,4496,4501,4502,5371,6355,9997,27185,84561,645745	ACO1,CCR1,MT1E,MT1F,MT1G,MT1H,MT1X,MT2A,PML,CCL8,SCO2,DISC1,SLC12A8,MT1HL1
19_Member	GO Biological Processes	GO:0098771	inorganic ion homeostasis	-3.20298	-1.56861	16/494	48,1230,4493,4494,4495,4496,4501,4502,5371,6355,9997,27185,54734,80231,84561,645745	ACO1,CCR1,MT1E,MT1F,MT1G,MT1H,MT1X,MT2A,PML,CCL8,SCO2,DISC1,RAB39A,TASL,SLC12A8,MT1HL1
19_Member	GO Biological Processes	GO:0009636	response to toxic substance	-3.14047	-1.51609	10/229	983,1267,4493,4494,4495,4496,4501,4502,7298,645745	CDK1,CNP,MT1E,MT1F,MT1G,MT1H,MT1X,MT2A,TYMS,MT1HL1
19_Member	GO Biological Processes	GO:0071248	cellular response to metal ion	-3.12776	-1.50502	9/190	3725,4493,4494,4495,4496,4501,4502,8820,645745	JUN,MT1E,MT1F,MT1G,MT1H,MT1X,MT2A,HESX1,MT1HL1
19_Member	GO Biological Processes	GO:0050801	ion homeostasis	-3.04799	-1.44133	16/511	48,1230,4493,4494,4495,4496,4501,4502,5371,6355,9997,27185,54734,80231,84561,645745	ACO1,CCR1,MT1E,MT1F,MT1G,MT1H,MT1X,MT2A,PML,CCL8,SCO2,DISC1,RAB39A,TASL,SLC12A8,MT1HL1
19_Member	GO Biological Processes	GO:0055082	cellular chemical homeostasis	-2.96052	-1.37843	16/521	48,1230,4493,4494,4495,4496,4501,4502,5106,5371,6355,9997,27185,54734,80231,645745	ACO1,CCR1,MT1E,MT1F,MT1G,MT1H,MT1X,MT2A,PCK2,PML,CCL8,SCO2,DISC1,RAB39A,TASL,MT1HL1
19_Member	GO Biological Processes	GO:0098754	detoxification	-2.82508	-1.26834	7/132	4493,4494,4495,4496,4501,4502,645745	MT1E,MT1F,MT1G,MT1H,MT1X,MT2A,MT1HL1
19_Member	GO Biological Processes	GO:0010038	response to metal ion	-2.72971	-1.19359	12/351	48,983,3725,4493,4494,4495,4496,4501,4502,5359,8820,645745	ACO1,CDK1,JUN,MT1E,MT1F,MT1G,MT1H,MT1X,MT2A,PLSCR1,HESX1,MT1HL1
19_Member	GO Biological Processes	GO:0010035	response to inorganic substance	-2.54264	-1.0401	15/521	48,983,3725,4493,4494,4495,4496,4501,4502,5359,6772,7128,8820,11277,645745	ACO1,CDK1,JUN,MT1E,MT1F,MT1G,MT1H,MT1X,MT2A,PLSCR1,STAT1,TNFAIP3,HESX1,TREX1,MT1HL1
19_Member	GO Biological Processes	GO:0045926	negative regulation of growth	-2.37612	-0.906909	9/245	684,4493,4494,4495,4496,4501,4502,5371,87178	BST2,MT1E,MT1F,MT1G,MT1H,MT1X,MT2A,PML,PNPT1
19_Member	Reactome Gene Sets	R-HSA-8953897	Cellular responses to stimuli	-2.1707	-0.738026	19/798	644,3725,4343,4493,4494,4495,4496,4501,4502,5685,5696,5698,6347,6737,7290,8360,8365,9997,11133	BLVRA,JUN,MOV10,MT1E,MT1F,MT1G,MT1H,MT1X,MT2A,PSMA4,PSMB8,PSMB9,CCL2,TRIM21,HIRA,H4C4,H4C8,SCO2,KPTN
20_Summary	GO Biological Processes	GO:0070106	interleukin-27-mediated signaling pathway	-8.18771	-5.84501	5/7	4599,4938,4939,6772,8638,4940,11006,727,3965,4615,5610,64127,84868	MX1,OAS1,OAS2,STAT1,OASL,OAS3,LILRB4,C5,LGALS9,MYD88,EIF2AK2,NOD2,HAVCR2
20_Member	GO Biological Processes	GO:0070106	interleukin-27-mediated signaling pathway	-8.18771	-5.84501	5/7	4599,4938,4939,6772,8638	MX1,OAS1,OAS2,STAT1,OASL
20_Member	GO Biological Processes	GO:0060700	regulation of ribonuclease activity	-5.77079	-3.71596	4/8	4938,4939,4940,8638	OAS1,OAS2,OAS3,OASL
20_Member	GO Biological Processes	GO:0071659	negative regulation of IP-10 production	-5.69712	-3.66397	3/3	4938,4940,11006	OAS1,OAS3,LILRB4
20_Member	GO Biological Processes	GO:0032722	positive regulation of chemokine production	-5.53707	-3.5102	8/70	727,3965,4615,4938,4940,5610,64127,84868	C5,LGALS9,MYD88,OAS1,OAS3,EIF2AK2,NOD2,HAVCR2
20_Member	Reactome Gene Sets	R-HSA-8983711	OAS antiviral response	-5.51988	-3.49509	4/9	4938,4939,4940,8638	OAS1,OAS2,OAS3,OASL
20_Member	GO Biological Processes	GO:0032642	regulation of chemokine production	-5.39256	-3.384	9/97	727,3965,4615,4938,4940,5610,11006,64127,84868	C5,LGALS9,MYD88,OAS1,OAS3,EIF2AK2,LILRB4,NOD2,HAVCR2
20_Member	GO Biological Processes	GO:0071658	regulation of IP-10 production	-5.09917	-3.1269	3/4	4938,4940,11006	OAS1,OAS3,LILRB4
20_Member	GO Biological Processes	GO:0071639	positive regulation of monocyte chemotactic protein-1 production	-4.51127	-2.63408	4/15	3965,4938,4940,64127	LGALS9,OAS1,OAS3,NOD2
20_Member	GO Biological Processes	GO:0032069	regulation of nuclease activity	-3.89543	-2.11669	4/21	4938,4939,4940,8638	OAS1,OAS2,OAS3,OASL
20_Member	GO Biological Processes	GO:0071637	regulation of monocyte chemotactic protein-1 production	-3.89543	-2.11669	4/21	3965,4938,4940,64127	LGALS9,OAS1,OAS3,NOD2
20_Member	GO Biological Processes	GO:0032682	negative regulation of chemokine production	-3.51954	-1.8198	4/26	3965,4938,4940,11006	LGALS9,OAS1,OAS3,LILRB4
20_Member	GO Biological Processes	GO:2000341	regulation of chemokine (C-X-C motif) ligand 2 production	-2.84678	-1.28509	3/18	4615,4938,4940	MYD88,OAS1,OAS3

### Sheet: tan
GroupID	Category	Term	Description	LogP	Log(q-value)	InTerm_InList	Genes	Symbols
1_Summary	KEGG Pathway	hsa00190	Oxidative phosphorylation	-21.6101	-17.262	25/134	517,521,1327,1351,4695,4696,4701,4702,4704,4710,4714,4716,4717,4726,4728,4729,9296,9551,10063,10476,10975,27089,29796,54539,126328,51204,2023,2821,5230,23410,4832,64223,37,3155,4609,25796,5434,5438,5441,11258,25981,89953,55101,55572,84300,100131801,955,6818,9374,10005,23583,79661,197322,256281,445329,25828,55630,9020,2021,5245,5428,26517,81892,84895,91647,124997,130916,140823,2962,5426,6830,6881,8363,8464,10025,51728,54938,56655,65057,10681,3373,10585,22845,54344,56848	ATP5MC2,ATP5ME,COX4I1,COX8A,NDUFA2,NDUFA3,NDUFA7,NDUFA8,NDUFA9,NDUFB4,NDUFB8,NDUFB10,NDUFC1,NDUFS6,NDUFS8,NDUFV2,ATP6V1F,ATP5MF,COX17,ATP5PD,UQCR11,UQCRQ,UQCR10,NDUFB11,NDUFA11,TACO1,ENO1,GPI,PGK1,SIRT3,NME3,MLST8,ACADVL,HMGCL,MYC,PGLS,POLR2E,POLR2I,POLR2L,DCTN3,DNAH1,KLC4,DMAC2,FOXRED1,UQCC2,PET100,ENTPD6,SULT1A3,PPT2,ACOT8,SMUG1,NEIL1,ACSF3,NUDT14,SULT1A4,TXN2,SLC39A4,MAP3K14,ENDOG,PHB1,POLG,TIMM13,SLIRP,MIGA2,ATPAF2,WDR81,MTERF4,ROMO1,GTF2F1,POLE,SUPT6H,TAF10,H4C11,SUPT3H,MED16,POLR3K,SARS2,POLE4,ACD,GNB5,HYAL1,POMT1,DOLK,DPM3,SPHK2
1_Member	KEGG Pathway	hsa00190	Oxidative phosphorylation	-21.6101	-17.262	25/134	517,521,1327,1351,4695,4696,4701,4702,4704,4710,4714,4716,4717,4726,4728,4729,9296,9551,10063,10476,10975,27089,29796,54539,126328	ATP5MC2,ATP5ME,COX4I1,COX8A,NDUFA2,NDUFA3,NDUFA7,NDUFA8,NDUFA9,NDUFB4,NDUFB8,NDUFB10,NDUFC1,NDUFS6,NDUFS8,NDUFV2,ATP6V1F,ATP5MF,COX17,ATP5PD,UQCR11,UQCRQ,UQCR10,NDUFB11,NDUFA11
1_Member	Reactome Gene Sets	R-HSA-163200	Respiratory electron transport, ATP synthesis by chemiosmotic coupling, and heat production by uncoupling proteins.	-20.9048	-16.8577	24/127	517,521,1327,1351,4695,4696,4701,4702,4704,4710,4714,4716,4717,4726,4728,4729,9551,10476,10975,27089,29796,51204,54539,126328	ATP5MC2,ATP5ME,COX4I1,COX8A,NDUFA2,NDUFA3,NDUFA7,NDUFA8,NDUFA9,NDUFB4,NDUFB8,NDUFB10,NDUFC1,NDUFS6,NDUFS8,NDUFV2,ATP5MF,ATP5PD,UQCR11,UQCRQ,UQCR10,TACO1,NDUFB11,NDUFA11
1_Member	WikiPathways	WP111	Electron transport chain: OXPHOS system in mitochondria	-20.1479	-16.277	22/106	517,521,1327,1351,4695,4696,4701,4702,4704,4710,4714,4716,4717,4726,4728,4729,9551,10063,10476,10975,27089,29796	ATP5MC2,ATP5ME,COX4I1,COX8A,NDUFA2,NDUFA3,NDUFA7,NDUFA8,NDUFA9,NDUFB4,NDUFB8,NDUFB10,NDUFC1,NDUFS6,NDUFS8,NDUFV2,ATP5MF,COX17,ATP5PD,UQCR11,UQCRQ,UQCR10
1_Member	GO Biological Processes	GO:0006119	oxidative phosphorylation	-18.9041	-15.1581	22/120	521,1327,1351,4695,4696,4701,4702,4704,4710,4714,4716,4717,4726,4728,4729,9551,10476,10975,27089,29796,54539,126328	ATP5ME,COX4I1,COX8A,NDUFA2,NDUFA3,NDUFA7,NDUFA8,NDUFA9,NDUFB4,NDUFB8,NDUFB10,NDUFC1,NDUFS6,NDUFS8,NDUFV2,ATP5MF,ATP5PD,UQCR11,UQCRQ,UQCR10,NDUFB11,NDUFA11
1_Member	GO Biological Processes	GO:0015986	proton motive force-driven ATP synthesis	-18.0344	-14.3916	18/73	517,521,4695,4696,4701,4702,4704,4710,4714,4716,4717,4726,4728,4729,9551,10476,54539,126328	ATP5MC2,ATP5ME,NDUFA2,NDUFA3,NDUFA7,NDUFA8,NDUFA9,NDUFB4,NDUFB8,NDUFB10,NDUFC1,NDUFS6,NDUFS8,NDUFV2,ATP5MF,ATP5PD,NDUFB11,NDUFA11
1_Member	WikiPathways	WP623	Oxidative phosphorylation	-17.9297	-14.3916	17/62	517,521,4695,4696,4701,4702,4704,4710,4714,4716,4717,4726,4728,4729,9551,10476,126328	ATP5MC2,ATP5ME,NDUFA2,NDUFA3,NDUFA7,NDUFA8,NDUFA9,NDUFB4,NDUFB8,NDUFB10,NDUFC1,NDUFS6,NDUFS8,NDUFV2,ATP5MF,ATP5PD,NDUFA11
1_Member	GO Biological Processes	GO:0046034	ATP metabolic process	-17.8946	-14.3916	26/208	517,521,1327,1351,2023,2821,4695,4696,4701,4702,4704,4710,4714,4716,4717,4726,4728,4729,5230,9551,10476,10975,27089,29796,54539,126328	ATP5MC2,ATP5ME,COX4I1,COX8A,ENO1,GPI,NDUFA2,NDUFA3,NDUFA7,NDUFA8,NDUFA9,NDUFB4,NDUFB8,NDUFB10,NDUFC1,NDUFS6,NDUFS8,NDUFV2,PGK1,ATP5MF,ATP5PD,UQCR11,UQCRQ,UQCR10,NDUFB11,NDUFA11
1_Member	Reactome Gene Sets	R-HSA-611105	Respiratory electron transport	-17.7555	-14.3105	20/103	1327,1351,4695,4696,4701,4702,4704,4710,4714,4716,4717,4726,4728,4729,10975,27089,29796,51204,54539,126328	COX4I1,COX8A,NDUFA2,NDUFA3,NDUFA7,NDUFA8,NDUFA9,NDUFB4,NDUFB8,NDUFB10,NDUFC1,NDUFS6,NDUFS8,NDUFV2,UQCR11,UQCRQ,UQCR10,TACO1,NDUFB11,NDUFA11
1_Member	GO Biological Processes	GO:0042776	proton motive force-driven mitochondrial ATP synthesis	-17.6688	-14.2749	17/64	521,4695,4696,4701,4702,4704,4710,4714,4716,4717,4726,4728,4729,9551,10476,54539,126328	ATP5ME,NDUFA2,NDUFA3,NDUFA7,NDUFA8,NDUFA9,NDUFB4,NDUFB8,NDUFB10,NDUFC1,NDUFS6,NDUFS8,NDUFV2,ATP5MF,ATP5PD,NDUFB11,NDUFA11
1_Member	Reactome Gene Sets	R-HSA-1428517	The citric acid (TCA) cycle and respiratory electron transport	-17.3315	-13.9834	24/178	517,521,1327,1351,4695,4696,4701,4702,4704,4710,4714,4716,4717,4726,4728,4729,9551,10476,10975,27089,29796,51204,54539,126328	ATP5MC2,ATP5ME,COX4I1,COX8A,NDUFA2,NDUFA3,NDUFA7,NDUFA8,NDUFA9,NDUFB4,NDUFB8,NDUFB10,NDUFC1,NDUFS6,NDUFS8,NDUFV2,ATP5MF,ATP5PD,UQCR11,UQCRQ,UQCR10,TACO1,NDUFB11,NDUFA11
1_Member	GO Biological Processes	GO:0009060	aerobic respiration	-17.2663	-13.9596	23/160	521,1327,1351,4695,4696,4701,4702,4704,4710,4714,4716,4717,4726,4728,4729,9551,10476,10975,23410,27089,29796,54539,126328	ATP5ME,COX4I1,COX8A,NDUFA2,NDUFA3,NDUFA7,NDUFA8,NDUFA9,NDUFB4,NDUFB8,NDUFB10,NDUFC1,NDUFS6,NDUFS8,NDUFV2,ATP5MF,ATP5PD,UQCR11,SIRT3,UQCRQ,UQCR10,NDUFB11,NDUFA11
1_Member	GO Biological Processes	GO:0009206	purine ribonucleoside triphosphate biosynthetic process	-17.061	-13.7921	19/96	517,521,4695,4696,4701,4702,4704,4710,4714,4716,4717,4726,4728,4729,4832,9551,10476,54539,126328	ATP5MC2,ATP5ME,NDUFA2,NDUFA3,NDUFA7,NDUFA8,NDUFA9,NDUFB4,NDUFB8,NDUFB10,NDUFC1,NDUFS6,NDUFS8,NDUFV2,NME3,ATP5MF,ATP5PD,NDUFB11,NDUFA11
1_Member	GO Biological Processes	GO:0009145	purine nucleoside triphosphate biosynthetic process	-16.9712	-13.737	19/97	517,521,4695,4696,4701,4702,4704,4710,4714,4716,4717,4726,4728,4729,4832,9551,10476,54539,126328	ATP5MC2,ATP5ME,NDUFA2,NDUFA3,NDUFA7,NDUFA8,NDUFA9,NDUFB4,NDUFB8,NDUFB10,NDUFC1,NDUFS6,NDUFS8,NDUFV2,NME3,ATP5MF,ATP5PD,NDUFB11,NDUFA11
1_Member	GO Biological Processes	GO:0006754	ATP biosynthetic process	-16.7517	-13.5498	18/85	517,521,4695,4696,4701,4702,4704,4710,4714,4716,4717,4726,4728,4729,9551,10476,54539,126328	ATP5MC2,ATP5ME,NDUFA2,NDUFA3,NDUFA7,NDUFA8,NDUFA9,NDUFB4,NDUFB8,NDUFB10,NDUFC1,NDUFS6,NDUFS8,NDUFV2,ATP5MF,ATP5PD,NDUFB11,NDUFA11
1_Member	GO Biological Processes	GO:0009201	ribonucleoside triphosphate biosynthetic process	-16.5379	-13.3659	19/102	517,521,4695,4696,4701,4702,4704,4710,4714,4716,4717,4726,4728,4729,4832,9551,10476,54539,126328	ATP5MC2,ATP5ME,NDUFA2,NDUFA3,NDUFA7,NDUFA8,NDUFA9,NDUFB4,NDUFB8,NDUFB10,NDUFC1,NDUFS6,NDUFS8,NDUFV2,NME3,ATP5MF,ATP5PD,NDUFB11,NDUFA11
1_Member	CORUM	CORUM:178	Respiratory chain complex I (holoenzyme), mitochondrial	-15.8904	-12.7465	14/44	4695,4696,4701,4702,4704,4710,4714,4716,4717,4726,4728,4729,54539,126328	NDUFA2,NDUFA3,NDUFA7,NDUFA8,NDUFA9,NDUFB4,NDUFB8,NDUFB10,NDUFC1,NDUFS6,NDUFS8,NDUFV2,NDUFB11,NDUFA11
1_Member	GO Biological Processes	GO:0009205	purine ribonucleoside triphosphate metabolic process	-15.8172	-12.6995	19/111	517,521,4695,4696,4701,4702,4704,4710,4714,4716,4717,4726,4728,4729,4832,9551,10476,54539,126328	ATP5MC2,ATP5ME,NDUFA2,NDUFA3,NDUFA7,NDUFA8,NDUFA9,NDUFB4,NDUFB8,NDUFB10,NDUFC1,NDUFS6,NDUFS8,NDUFV2,NME3,ATP5MF,ATP5PD,NDUFB11,NDUFA11
1_Member	KEGG Pathway	hsa04714	Thermogenesis	-15.6724	-12.5796	25/232	517,521,1327,1351,4695,4696,4701,4702,4704,4710,4714,4716,4717,4726,4728,4729,9551,10063,10476,10975,27089,29796,54539,64223,126328	ATP5MC2,ATP5ME,COX4I1,COX8A,NDUFA2,NDUFA3,NDUFA7,NDUFA8,NDUFA9,NDUFB4,NDUFB8,NDUFB10,NDUFC1,NDUFS6,NDUFS8,NDUFV2,ATP5MF,COX17,ATP5PD,UQCR11,UQCRQ,UQCR10,NDUFB11,MLST8,NDUFA11
1_Member	GO Biological Processes	GO:0009142	nucleoside triphosphate biosynthetic process	-15.5919	-12.5302	19/114	517,521,4695,4696,4701,4702,4704,4710,4714,4716,4717,4726,4728,4729,4832,9551,10476,54539,126328	ATP5MC2,ATP5ME,NDUFA2,NDUFA3,NDUFA7,NDUFA8,NDUFA9,NDUFB4,NDUFB8,NDUFB10,NDUFC1,NDUFS6,NDUFS8,NDUFV2,NME3,ATP5MF,ATP5PD,NDUFB11,NDUFA11
1_Member	GO Biological Processes	GO:0045333	cellular respiration	-15.5772	-12.5302	23/190	521,1327,1351,4695,4696,4701,4702,4704,4710,4714,4716,4717,4726,4728,4729,9551,10476,10975,23410,27089,29796,54539,126328	ATP5ME,COX4I1,COX8A,NDUFA2,NDUFA3,NDUFA7,NDUFA8,NDUFA9,NDUFB4,NDUFB8,NDUFB10,NDUFC1,NDUFS6,NDUFS8,NDUFV2,ATP5MF,ATP5PD,UQCR11,SIRT3,UQCRQ,UQCR10,NDUFB11,NDUFA11
1_Member	GO Biological Processes	GO:0009144	purine nucleoside triphosphate metabolic process	-15.4456	-12.4197	19/116	517,521,4695,4696,4701,4702,4704,4710,4714,4716,4717,4726,4728,4729,4832,9551,10476,54539,126328	ATP5MC2,ATP5ME,NDUFA2,NDUFA3,NDUFA7,NDUFA8,NDUFA9,NDUFB4,NDUFB8,NDUFB10,NDUFC1,NDUFS6,NDUFS8,NDUFV2,NME3,ATP5MF,ATP5PD,NDUFB11,NDUFA11
1_Member	GO Biological Processes	GO:0006091	generation of precursor metabolites and energy	-15.4024	-12.3967	31/394	37,521,1327,1351,2023,2821,3155,4609,4695,4696,4701,4702,4704,4710,4714,4716,4717,4726,4728,4729,5230,9551,10063,10476,10975,23410,25796,27089,29796,54539,126328	ACADVL,ATP5ME,COX4I1,COX8A,ENO1,GPI,HMGCL,MYC,NDUFA2,NDUFA3,NDUFA7,NDUFA8,NDUFA9,NDUFB4,NDUFB8,NDUFB10,NDUFC1,NDUFS6,NDUFS8,NDUFV2,PGK1,ATP5MF,COX17,ATP5PD,UQCR11,SIRT3,PGLS,UQCRQ,UQCR10,NDUFB11,NDUFA11
1_Member	GO Biological Processes	GO:0009199	ribonucleoside triphosphate metabolic process	-15.3022	-12.3158	19/118	517,521,4695,4696,4701,4702,4704,4710,4714,4716,4717,4726,4728,4729,4832,9551,10476,54539,126328	ATP5MC2,ATP5ME,NDUFA2,NDUFA3,NDUFA7,NDUFA8,NDUFA9,NDUFB4,NDUFB8,NDUFB10,NDUFC1,NDUFS6,NDUFS8,NDUFV2,NME3,ATP5MF,ATP5PD,NDUFB11,NDUFA11
1_Member	GO Biological Processes	GO:0019646	aerobic electron transport chain	-15.2263	-12.2584	17/87	1327,1351,4695,4696,4701,4702,4704,4710,4714,4716,4717,4726,4728,4729,10975,27089,29796	COX4I1,COX8A,NDUFA2,NDUFA3,NDUFA7,NDUFA8,NDUFA9,NDUFB4,NDUFB8,NDUFB10,NDUFC1,NDUFS6,NDUFS8,NDUFV2,UQCR11,UQCRQ,UQCR10
1_Member	GO Biological Processes	GO:0042773	ATP synthesis coupled electron transport	-14.7959	-11.8672	17/92	1327,1351,4695,4696,4701,4702,4704,4710,4714,4716,4717,4726,4728,4729,10975,27089,29796	COX4I1,COX8A,NDUFA2,NDUFA3,NDUFA7,NDUFA8,NDUFA9,NDUFB4,NDUFB8,NDUFB10,NDUFC1,NDUFS6,NDUFS8,NDUFV2,UQCR11,UQCRQ,UQCR10
1_Member	GO Biological Processes	GO:0042775	mitochondrial ATP synthesis coupled electron transport	-14.7959	-11.8672	17/92	1327,1351,4695,4696,4701,4702,4704,4710,4714,4716,4717,4726,4728,4729,10975,27089,29796	COX4I1,COX8A,NDUFA2,NDUFA3,NDUFA7,NDUFA8,NDUFA9,NDUFB4,NDUFB8,NDUFB10,NDUFC1,NDUFS6,NDUFS8,NDUFV2,UQCR11,UQCRQ,UQCR10
1_Member	GO Biological Processes	GO:0015980	energy derivation by oxidation of organic compounds	-14.7839	-11.8672	25/253	37,521,1327,1351,4609,4695,4696,4701,4702,4704,4710,4714,4716,4717,4726,4728,4729,9551,10476,10975,23410,27089,29796,54539,126328	ACADVL,ATP5ME,COX4I1,COX8A,MYC,NDUFA2,NDUFA3,NDUFA7,NDUFA8,NDUFA9,NDUFB4,NDUFB8,NDUFB10,NDUFC1,NDUFS6,NDUFS8,NDUFV2,ATP5MF,ATP5PD,UQCR11,SIRT3,UQCRQ,UQCR10,NDUFB11,NDUFA11
1_Member	KEGG Pathway	hsa05016	Huntington disease	-14.6945	-11.7936	27/306	517,1327,1351,4695,4696,4701,4702,4704,4710,4714,4716,4717,4726,4728,4729,5434,5438,5441,10476,10975,11258,25981,27089,29796,54539,89953,126328	ATP5MC2,COX4I1,COX8A,NDUFA2,NDUFA3,NDUFA7,NDUFA8,NDUFA9,NDUFB4,NDUFB8,NDUFB10,NDUFC1,NDUFS6,NDUFS8,NDUFV2,POLR2E,POLR2I,POLR2L,ATP5PD,UQCR11,DCTN3,DNAH1,UQCRQ,UQCR10,NDUFB11,KLC4,NDUFA11
1_Member	GO Biological Processes	GO:0033108	mitochondrial respiratory chain complex assembly	-14.5506	-11.665	17/95	4695,4696,4702,4704,4710,4714,4716,4717,4728,10063,51204,54539,55101,55572,84300,126328,100131801	NDUFA2,NDUFA3,NDUFA8,NDUFA9,NDUFB4,NDUFB8,NDUFB10,NDUFC1,NDUFS8,COX17,TACO1,NDUFB11,DMAC2,FOXRED1,UQCC2,NDUFA11,PET100
1_Member	Reactome Gene Sets	R-HSA-6799198	Complex I biogenesis	-14.1279	-11.257	14/57	4695,4696,4701,4702,4704,4710,4714,4716,4717,4726,4728,4729,54539,126328	NDUFA2,NDUFA3,NDUFA7,NDUFA8,NDUFA9,NDUFB4,NDUFB8,NDUFB10,NDUFC1,NDUFS6,NDUFS8,NDUFV2,NDUFB11,NDUFA11
1_Member	GO Biological Processes	GO:0009141	nucleoside triphosphate metabolic process	-13.8893	-11.0326	19/140	517,521,4695,4696,4701,4702,4704,4710,4714,4716,4717,4726,4728,4729,4832,9551,10476,54539,126328	ATP5MC2,ATP5ME,NDUFA2,NDUFA3,NDUFA7,NDUFA8,NDUFA9,NDUFB4,NDUFB8,NDUFB10,NDUFC1,NDUFS6,NDUFS8,NDUFV2,NME3,ATP5MF,ATP5PD,NDUFB11,NDUFA11
1_Member	GO Biological Processes	GO:0006753	nucleoside phosphate metabolic process	-13.3588	-10.5159	31/468	517,521,955,2023,2821,4695,4696,4701,4702,4704,4710,4714,4716,4717,4726,4728,4729,4832,5230,6818,9374,9551,10005,10476,23583,54539,79661,126328,197322,256281,445329	ATP5MC2,ATP5ME,ENTPD6,ENO1,GPI,NDUFA2,NDUFA3,NDUFA7,NDUFA8,NDUFA9,NDUFB4,NDUFB8,NDUFB10,NDUFC1,NDUFS6,NDUFS8,NDUFV2,NME3,PGK1,SULT1A3,PPT2,ATP5MF,ACOT8,ATP5PD,SMUG1,NDUFB11,NEIL1,NDUFA11,ACSF3,NUDT14,SULT1A4
1_Member	KEGG Pathway	hsa05012	Parkinson disease	-13.3327	-10.5032	24/266	517,1327,1351,4695,4696,4701,4702,4704,4710,4714,4716,4717,4726,4728,4729,10476,10975,25828,27089,29796,54539,55630,89953,126328	ATP5MC2,COX4I1,COX8A,NDUFA2,NDUFA3,NDUFA7,NDUFA8,NDUFA9,NDUFB4,NDUFB8,NDUFB10,NDUFC1,NDUFS6,NDUFS8,NDUFV2,ATP5PD,UQCR11,TXN2,UQCRQ,UQCR10,NDUFB11,SLC39A4,KLC4,NDUFA11
1_Member	GO Biological Processes	GO:0009152	purine ribonucleotide biosynthetic process	-13.2909	-10.4743	21/194	517,521,4695,4696,4701,4702,4704,4710,4714,4716,4717,4726,4728,4729,4832,9374,9551,10476,54539,126328,197322	ATP5MC2,ATP5ME,NDUFA2,NDUFA3,NDUFA7,NDUFA8,NDUFA9,NDUFB4,NDUFB8,NDUFB10,NDUFC1,NDUFS6,NDUFS8,NDUFV2,NME3,PPT2,ATP5MF,ATP5PD,NDUFB11,NDUFA11,ACSF3
1_Member	GO Biological Processes	GO:0019693	ribose phosphate metabolic process	-13.1876	-10.3978	28/382	517,521,2023,2821,4695,4696,4701,4702,4704,4710,4714,4716,4717,4726,4728,4729,4832,5230,6818,9374,9551,10005,10476,54539,126328,197322,256281,445329	ATP5MC2,ATP5ME,ENO1,GPI,NDUFA2,NDUFA3,NDUFA7,NDUFA8,NDUFA9,NDUFB4,NDUFB8,NDUFB10,NDUFC1,NDUFS6,NDUFS8,NDUFV2,NME3,PGK1,SULT1A3,PPT2,ATP5MF,ACOT8,ATP5PD,NDUFB11,NDUFA11,ACSF3,NUDT14,SULT1A4
1_Member	GO Biological Processes	GO:0022904	respiratory electron transport chain	-13.1811	-10.3978	17/114	1327,1351,4695,4696,4701,4702,4704,4710,4714,4716,4717,4726,4728,4729,10975,27089,29796	COX4I1,COX8A,NDUFA2,NDUFA3,NDUFA7,NDUFA8,NDUFA9,NDUFB4,NDUFB8,NDUFB10,NDUFC1,NDUFS6,NDUFS8,NDUFV2,UQCR11,UQCRQ,UQCR10
1_Member	GO Biological Processes	GO:0009150	purine ribonucleotide metabolic process	-13.1777	-10.3978	27/353	517,521,2023,2821,4695,4696,4701,4702,4704,4710,4714,4716,4717,4726,4728,4729,4832,5230,6818,9374,9551,10005,10476,54539,126328,197322,445329	ATP5MC2,ATP5ME,ENO1,GPI,NDUFA2,NDUFA3,NDUFA7,NDUFA8,NDUFA9,NDUFB4,NDUFB8,NDUFB10,NDUFC1,NDUFS6,NDUFS8,NDUFV2,NME3,PGK1,SULT1A3,PPT2,ATP5MF,ACOT8,ATP5PD,NDUFB11,NDUFA11,ACSF3,SULT1A4
1_Member	KEGG Pathway	hsa04932	Non-alcoholic fatty liver disease	-13.0665	-10.303	19/155	1327,1351,4695,4696,4701,4702,4704,4710,4714,4716,4717,4726,4728,4729,10975,27089,29796,54539,126328	COX4I1,COX8A,NDUFA2,NDUFA3,NDUFA7,NDUFA8,NDUFA9,NDUFB4,NDUFB8,NDUFB10,NDUFC1,NDUFS6,NDUFS8,NDUFV2,UQCR11,UQCRQ,UQCR10,NDUFB11,NDUFA11
1_Member	KEGG Pathway	hsa05208	Chemical carcinogenesis - reactive oxygen species	-13.06	-10.303	22/223	517,1327,1351,4695,4696,4701,4702,4704,4710,4714,4716,4717,4726,4728,4729,9020,10476,10975,27089,29796,54539,126328	ATP5MC2,COX4I1,COX8A,NDUFA2,NDUFA3,NDUFA7,NDUFA8,NDUFA9,NDUFB4,NDUFB8,NDUFB10,NDUFC1,NDUFS6,NDUFS8,NDUFV2,MAP3K14,ATP5PD,UQCR11,UQCRQ,UQCR10,NDUFB11,NDUFA11
1_Member	GO Biological Processes	GO:0006164	purine nucleotide biosynthetic process	-12.9414	-10.1954	21/202	517,521,4695,4696,4701,4702,4704,4710,4714,4716,4717,4726,4728,4729,4832,9374,9551,10476,54539,126328,197322	ATP5MC2,ATP5ME,NDUFA2,NDUFA3,NDUFA7,NDUFA8,NDUFA9,NDUFB4,NDUFB8,NDUFB10,NDUFC1,NDUFS6,NDUFS8,NDUFV2,NME3,PPT2,ATP5MF,ATP5PD,NDUFB11,NDUFA11,ACSF3
1_Member	KEGG Pathway	hsa05415	Diabetic cardiomyopathy	-12.8989	-10.1636	21/203	517,1327,1351,4695,4696,4701,4702,4704,4710,4714,4716,4717,4726,4728,4729,10476,10975,27089,29796,54539,126328	ATP5MC2,COX4I1,COX8A,NDUFA2,NDUFA3,NDUFA7,NDUFA8,NDUFA9,NDUFB4,NDUFB8,NDUFB10,NDUFC1,NDUFS6,NDUFS8,NDUFV2,ATP5PD,UQCR11,UQCRQ,UQCR10,NDUFB11,NDUFA11
1_Member	WikiPathways	WP4324	Mitochondrial complex I assembly model OXPHOS system	-12.8148	-10.0981	13/56	4695,4696,4701,4702,4710,4714,4716,4717,4726,4729,54539,55101,55572	NDUFA2,NDUFA3,NDUFA7,NDUFA8,NDUFB4,NDUFB8,NDUFB10,NDUFC1,NDUFS6,NDUFV2,NDUFB11,DMAC2,FOXRED1
1_Member	WikiPathways	WP4396	Nonalcoholic fatty liver disease	-12.8127	-10.0981	19/160	1327,1351,4695,4696,4701,4702,4704,4710,4714,4716,4717,4726,4728,4729,10975,27089,29796,54539,126328	COX4I1,COX8A,NDUFA2,NDUFA3,NDUFA7,NDUFA8,NDUFA9,NDUFB4,NDUFB8,NDUFB10,NDUFC1,NDUFS6,NDUFS8,NDUFV2,UQCR11,UQCRQ,UQCR10,NDUFB11,NDUFA11
1_Member	GO Biological Processes	GO:0006163	purine nucleotide metabolic process	-12.8008	-10.0962	27/366	517,521,2023,2821,4695,4696,4701,4702,4704,4710,4714,4716,4717,4726,4728,4729,4832,5230,6818,9374,9551,10005,10476,54539,126328,197322,445329	ATP5MC2,ATP5ME,ENO1,GPI,NDUFA2,NDUFA3,NDUFA7,NDUFA8,NDUFA9,NDUFB4,NDUFB8,NDUFB10,NDUFC1,NDUFS6,NDUFS8,NDUFV2,NME3,PGK1,SULT1A3,PPT2,ATP5MF,ACOT8,ATP5PD,NDUFB11,NDUFA11,ACSF3,SULT1A4
1_Member	GO Biological Processes	GO:0007005	mitochondrion organization	-12.7225	-10.0277	29/430	2021,3155,4609,4695,4696,4702,4704,4710,4714,4716,4717,4728,5245,5428,10063,26517,51204,54539,55101,55572,81892,84300,84895,91647,124997,126328,130916,140823,100131801	ENDOG,HMGCL,MYC,NDUFA2,NDUFA3,NDUFA8,NDUFA9,NDUFB4,NDUFB8,NDUFB10,NDUFC1,NDUFS8,PHB1,POLG,COX17,TIMM13,TACO1,NDUFB11,DMAC2,FOXRED1,SLIRP,UQCC2,MIGA2,ATPAF2,WDR81,NDUFA11,MTERF4,ROMO1,PET100
1_Member	GO Biological Processes	GO:0009260	ribonucleotide biosynthetic process	-12.6898	-10.0045	21/208	517,521,4695,4696,4701,4702,4704,4710,4714,4716,4717,4726,4728,4729,4832,9374,9551,10476,54539,126328,197322	ATP5MC2,ATP5ME,NDUFA2,NDUFA3,NDUFA7,NDUFA8,NDUFA9,NDUFB4,NDUFB8,NDUFB10,NDUFC1,NDUFS6,NDUFS8,NDUFV2,NME3,PPT2,ATP5MF,ATP5PD,NDUFB11,NDUFA11,ACSF3
1_Member	GO Biological Processes	GO:0006120	mitochondrial electron transport, NADH to ubiquinone	-12.6624	-9.98644	12/45	4695,4696,4701,4702,4704,4710,4714,4716,4717,4726,4728,4729	NDUFA2,NDUFA3,NDUFA7,NDUFA8,NDUFA9,NDUFB4,NDUFB8,NDUFB10,NDUFC1,NDUFS6,NDUFS8,NDUFV2
1_Member	GO Biological Processes	GO:0009259	ribonucleotide metabolic process	-12.6323	-9.96543	27/372	517,521,2023,2821,4695,4696,4701,4702,4704,4710,4714,4716,4717,4726,4728,4729,4832,5230,6818,9374,9551,10005,10476,54539,126328,197322,445329	ATP5MC2,ATP5ME,ENO1,GPI,NDUFA2,NDUFA3,NDUFA7,NDUFA8,NDUFA9,NDUFB4,NDUFB8,NDUFB10,NDUFC1,NDUFS6,NDUFS8,NDUFV2,NME3,PGK1,SULT1A3,PPT2,ATP5MF,ACOT8,ATP5PD,NDUFB11,NDUFA11,ACSF3,SULT1A4
1_Member	GO Biological Processes	GO:0034654	nucleobase-containing compound biosynthetic process	-12.6105	-9.95261	39/787	517,521,2962,4609,4695,4696,4701,4702,4704,4710,4714,4716,4717,4726,4728,4729,4832,5245,5426,5428,5434,5438,5441,6830,6881,8363,8464,9374,9551,10025,10476,51728,54539,54938,56655,65057,126328,130916,197322	ATP5MC2,ATP5ME,GTF2F1,MYC,NDUFA2,NDUFA3,NDUFA7,NDUFA8,NDUFA9,NDUFB4,NDUFB8,NDUFB10,NDUFC1,NDUFS6,NDUFS8,NDUFV2,NME3,PHB1,POLE,POLG,POLR2E,POLR2I,POLR2L,SUPT6H,TAF10,H4C11,SUPT3H,PPT2,ATP5MF,MED16,ATP5PD,POLR3K,NDUFB11,SARS2,POLE4,ACD,NDUFA11,MTERF4,ACSF3
1_Member	GO Biological Processes	GO:0072522	purine-containing compound biosynthetic process	-12.5267	-9.87765	21/212	517,521,4695,4696,4701,4702,4704,4710,4714,4716,4717,4726,4728,4729,4832,9374,9551,10476,54539,126328,197322	ATP5MC2,ATP5ME,NDUFA2,NDUFA3,NDUFA7,NDUFA8,NDUFA9,NDUFB4,NDUFB8,NDUFB10,NDUFC1,NDUFS6,NDUFS8,NDUFV2,NME3,PPT2,ATP5MF,ATP5PD,NDUFB11,NDUFA11,ACSF3
1_Member	GO Biological Processes	GO:0010257	NADH dehydrogenase complex assembly	-12.4986	-9.86658	13/59	4695,4696,4702,4704,4710,4714,4716,4717,4728,54539,55101,55572,126328	NDUFA2,NDUFA3,NDUFA8,NDUFA9,NDUFB4,NDUFB8,NDUFB10,NDUFC1,NDUFS8,NDUFB11,DMAC2,FOXRED1,NDUFA11
1_Member	GO Biological Processes	GO:0032981	mitochondrial respiratory chain complex I assembly	-12.4986	-9.86658	13/59	4695,4696,4702,4704,4710,4714,4716,4717,4728,54539,55101,55572,126328	NDUFA2,NDUFA3,NDUFA8,NDUFA9,NDUFB4,NDUFB8,NDUFB10,NDUFC1,NDUFS8,NDUFB11,DMAC2,FOXRED1,NDUFA11
1_Member	GO Biological Processes	GO:0046390	ribose phosphate biosynthetic process	-12.4068	-9.78303	21/215	517,521,4695,4696,4701,4702,4704,4710,4714,4716,4717,4726,4728,4729,4832,9374,9551,10476,54539,126328,197322	ATP5MC2,ATP5ME,NDUFA2,NDUFA3,NDUFA7,NDUFA8,NDUFA9,NDUFB4,NDUFB8,NDUFB10,NDUFC1,NDUFS6,NDUFS8,NDUFV2,NME3,PPT2,ATP5MF,ATP5PD,NDUFB11,NDUFA11,ACSF3
1_Member	GO Biological Processes	GO:0072521	purine-containing compound metabolic process	-12.2251	-9.60943	27/387	517,521,2023,2821,4695,4696,4701,4702,4704,4710,4714,4716,4717,4726,4728,4729,4832,5230,6818,9374,9551,10005,10476,54539,126328,197322,445329	ATP5MC2,ATP5ME,ENO1,GPI,NDUFA2,NDUFA3,NDUFA7,NDUFA8,NDUFA9,NDUFB4,NDUFB8,NDUFB10,NDUFC1,NDUFS6,NDUFS8,NDUFV2,NME3,PGK1,SULT1A3,PPT2,ATP5MF,ACOT8,ATP5PD,NDUFB11,NDUFA11,ACSF3,SULT1A4
1_Member	GO Biological Processes	GO:0009117	nucleotide metabolic process	-11.9911	-9.38337	29/460	517,521,2023,2821,4695,4696,4701,4702,4704,4710,4714,4716,4717,4726,4728,4729,4832,5230,6818,9374,9551,10005,10476,23583,54539,79661,126328,197322,445329	ATP5MC2,ATP5ME,ENO1,GPI,NDUFA2,NDUFA3,NDUFA7,NDUFA8,NDUFA9,NDUFB4,NDUFB8,NDUFB10,NDUFC1,NDUFS6,NDUFS8,NDUFV2,NME3,PGK1,SULT1A3,PPT2,ATP5MF,ACOT8,ATP5PD,SMUG1,NDUFB11,NEIL1,NDUFA11,ACSF3,SULT1A4
1_Member	GO Biological Processes	GO:0055086	nucleobase-containing small molecule metabolic process	-11.8053	-9.20542	31/536	517,521,955,2023,2821,4695,4696,4701,4702,4704,4710,4714,4716,4717,4726,4728,4729,4832,5230,6818,9374,9551,10005,10476,23583,54539,79661,126328,197322,256281,445329	ATP5MC2,ATP5ME,ENTPD6,ENO1,GPI,NDUFA2,NDUFA3,NDUFA7,NDUFA8,NDUFA9,NDUFB4,NDUFB8,NDUFB10,NDUFC1,NDUFS6,NDUFS8,NDUFV2,NME3,PGK1,SULT1A3,PPT2,ATP5MF,ACOT8,ATP5PD,SMUG1,NDUFB11,NEIL1,NDUFA11,ACSF3,NUDT14,SULT1A4
1_Member	KEGG Pathway	hsa05020	Prion disease	-11.2837	-8.6915	22/273	517,1327,1351,4695,4696,4701,4702,4704,4710,4714,4716,4717,4726,4728,4729,10476,10975,27089,29796,54539,89953,126328	ATP5MC2,COX4I1,COX8A,NDUFA2,NDUFA3,NDUFA7,NDUFA8,NDUFA9,NDUFB4,NDUFB8,NDUFB10,NDUFC1,NDUFS6,NDUFS8,NDUFV2,ATP5PD,UQCR11,UQCRQ,UQCR10,NDUFB11,KLC4,NDUFA11
1_Member	GO Biological Processes	GO:0009165	nucleotide biosynthetic process	-10.69	-8.10535	21/264	517,521,4695,4696,4701,4702,4704,4710,4714,4716,4717,4726,4728,4729,4832,9374,9551,10476,54539,126328,197322	ATP5MC2,ATP5ME,NDUFA2,NDUFA3,NDUFA7,NDUFA8,NDUFA9,NDUFB4,NDUFB8,NDUFB10,NDUFC1,NDUFS6,NDUFS8,NDUFV2,NME3,PPT2,ATP5MF,ATP5PD,NDUFB11,NDUFA11,ACSF3
1_Member	GO Biological Processes	GO:1901293	nucleoside phosphate biosynthetic process	-10.6282	-8.05097	21/266	517,521,4695,4696,4701,4702,4704,4710,4714,4716,4717,4726,4728,4729,4832,9374,9551,10476,54539,126328,197322	ATP5MC2,ATP5ME,NDUFA2,NDUFA3,NDUFA7,NDUFA8,NDUFA9,NDUFB4,NDUFB8,NDUFB10,NDUFC1,NDUFS6,NDUFS8,NDUFV2,NME3,PPT2,ATP5MF,ATP5PD,NDUFB11,NDUFA11,ACSF3
1_Member	GO Biological Processes	GO:0022900	electron transport chain	-10.4415	-7.8716	17/167	1327,1351,4695,4696,4701,4702,4704,4710,4714,4716,4717,4726,4728,4729,10975,27089,29796	COX4I1,COX8A,NDUFA2,NDUFA3,NDUFA7,NDUFA8,NDUFA9,NDUFB4,NDUFB8,NDUFB10,NDUFC1,NDUFS6,NDUFS8,NDUFV2,UQCR11,UQCRQ,UQCR10
1_Member	KEGG Pathway	hsa05014	Amyotrophic lateral sclerosis	-10.4137	-7.85098	24/364	517,1327,1351,4695,4696,4701,4702,4704,4710,4714,4716,4717,4726,4728,4729,10476,10975,11258,25981,27089,29796,54539,89953,126328	ATP5MC2,COX4I1,COX8A,NDUFA2,NDUFA3,NDUFA7,NDUFA8,NDUFA9,NDUFB4,NDUFB8,NDUFB10,NDUFC1,NDUFS6,NDUFS8,NDUFV2,ATP5PD,UQCR11,DCTN3,DNAH1,UQCRQ,UQCR10,NDUFB11,KLC4,NDUFA11
1_Member	KEGG Pathway	hsa04723	Retrograde endocannabinoid signaling	-9.25692	-6.70124	15/148	4695,4696,4701,4702,4704,4710,4714,4716,4717,4726,4728,4729,10681,54539,126328	NDUFA2,NDUFA3,NDUFA7,NDUFA8,NDUFA9,NDUFB4,NDUFB8,NDUFB10,NDUFC1,NDUFS6,NDUFS8,NDUFV2,GNB5,NDUFB11,NDUFA11
1_Member	KEGG Pathway	hsa05010	Alzheimer disease	-9.18507	-6.63634	23/384	517,1327,1351,4695,4696,4701,4702,4704,4710,4714,4716,4717,4726,4728,4729,10476,10975,27089,29796,54539,55630,89953,126328	ATP5MC2,COX4I1,COX8A,NDUFA2,NDUFA3,NDUFA7,NDUFA8,NDUFA9,NDUFB4,NDUFB8,NDUFB10,NDUFC1,NDUFS6,NDUFS8,NDUFV2,ATP5PD,UQCR11,UQCRQ,UQCR10,NDUFB11,SLC39A4,KLC4,NDUFA11
1_Member	KEGG Pathway	hsa05022	Pathways of neurodegeneration - multiple diseases	-8.08387	-5.54198	24/476	517,1327,1351,4695,4696,4701,4702,4704,4710,4714,4716,4717,4726,4728,4729,10476,10975,11258,25981,27089,29796,54539,89953,126328	ATP5MC2,COX4I1,COX8A,NDUFA2,NDUFA3,NDUFA7,NDUFA8,NDUFA9,NDUFB4,NDUFB8,NDUFB10,NDUFC1,NDUFS6,NDUFS8,NDUFV2,ATP5PD,UQCR11,DCTN3,DNAH1,UQCRQ,UQCR10,NDUFB11,KLC4,NDUFA11
1_Member	GO Biological Processes	GO:1901137	carbohydrate derivative biosynthetic process	-7.59271	-5.07071	26/585	517,521,3373,4695,4696,4701,4702,4704,4710,4714,4716,4717,4726,4728,4729,4832,9374,9551,10476,10585,22845,54344,54539,126328,197322,256281	ATP5MC2,ATP5ME,HYAL1,NDUFA2,NDUFA3,NDUFA7,NDUFA8,NDUFA9,NDUFB4,NDUFB8,NDUFB10,NDUFC1,NDUFS6,NDUFS8,NDUFV2,NME3,PPT2,ATP5MF,ATP5PD,POMT1,DOLK,DPM3,NDUFB11,NDUFA11,ACSF3,NUDT14
1_Member	GO Biological Processes	GO:0090407	organophosphate biosynthetic process	-7.08055	-4.56499	24/538	517,521,4695,4696,4701,4702,4704,4710,4714,4716,4717,4726,4728,4729,4832,9374,9551,10476,22845,54344,54539,56848,126328,197322	ATP5MC2,ATP5ME,NDUFA2,NDUFA3,NDUFA7,NDUFA8,NDUFA9,NDUFB4,NDUFB8,NDUFB10,NDUFC1,NDUFS6,NDUFS8,NDUFV2,NME3,PPT2,ATP5MF,ATP5PD,DOLK,DPM3,NDUFB11,SPHK2,NDUFA11,ACSF3
1_Member	CORUM	CORUM:2919	Respiratory chain complex I (gamma subunit) mitochondrial	-4.81947	-2.48424	4/13	4696,4702,4704,4717	NDUFA3,NDUFA8,NDUFA9,NDUFC1
2_Summary	GO Biological Processes	GO:0140053	mitochondrial gene expression	-7.67924	-5.14408	13/139	4701,6183,7284,10922,51021,54938,64960,64979,80324,116540,116541,128308,130916,327,1978,6158,6203,6209,6231,6748,26284,1984,64146,9374,197322,1512,10585,22845,54344,256281,401647,10005,29095	NDUFA7,MRPS12,TUFM,FASTK,MRPS16,SARS2,MRPS15,MRPL36,PUS1,MRPL53,MRPL54,MRPL55,MTERF4,APEH,EIF4EBP1,RPL28,RPS9,RPS15,RPS26,SSR4,ERAL1,EIF5A,PDF,PPT2,ACSF3,CTSH,POMT1,DOLK,DPM3,NUDT14,GOLGA7B,ACOT8,ORMDL2
2_Member	GO Biological Processes	GO:0140053	mitochondrial gene expression	-7.67924	-5.14408	13/139	4701,6183,7284,10922,51021,54938,64960,64979,80324,116540,116541,128308,130916	NDUFA7,MRPS12,TUFM,FASTK,MRPS16,SARS2,MRPS15,MRPL36,PUS1,MRPL53,MRPL54,MRPL55,MTERF4
2_Member	Reactome Gene Sets	R-HSA-72766	Translation	-6.78638	-4.28341	17/291	327,1978,6158,6183,6203,6209,6231,6748,7284,26284,51021,54938,64960,64979,116540,116541,128308	APEH,EIF4EBP1,RPL28,MRPS12,RPS9,RPS15,RPS26,SSR4,TUFM,ERAL1,MRPS16,SARS2,MRPS15,MRPL36,MRPL53,MRPL54,MRPL55
2_Member	GO Biological Processes	GO:0032543	mitochondrial translation	-6.00273	-3.51199	10/108	4701,6183,7284,51021,54938,64960,64979,116540,116541,128308	NDUFA7,MRPS12,TUFM,MRPS16,SARS2,MRPS15,MRPL36,MRPL53,MRPL54,MRPL55
2_Member	Reactome Gene Sets	R-HSA-5389840	Mitochondrial translation elongation	-5.86491	-3.38016	9/87	6183,7284,26284,51021,64960,64979,116540,116541,128308	MRPS12,TUFM,ERAL1,MRPS16,MRPS15,MRPL36,MRPL53,MRPL54,MRPL55
2_Member	Reactome Gene Sets	R-HSA-5368287	Mitochondrial translation	-5.62016	-3.15858	9/93	6183,7284,26284,51021,64960,64979,116540,116541,128308	MRPS12,TUFM,ERAL1,MRPS16,MRPS15,MRPL36,MRPL53,MRPL54,MRPL55
2_Member	GO Biological Processes	GO:0006412	translation	-5.3679	-2.93891	17/369	327,1984,4701,6158,6183,6203,6209,6231,7284,51021,54938,64146,64960,64979,116540,116541,128308	APEH,EIF5A,NDUFA7,RPL28,MRPS12,RPS9,RPS15,RPS26,TUFM,MRPS16,SARS2,PDF,MRPS15,MRPL36,MRPL53,MRPL54,MRPL55
2_Member	GO Biological Processes	GO:0043043	peptide biosynthetic process	-4.96641	-2.59123	17/396	327,1984,4701,6158,6183,6203,6209,6231,7284,51021,54938,64146,64960,64979,116540,116541,128308	APEH,EIF5A,NDUFA7,RPL28,MRPS12,RPS9,RPS15,RPS26,TUFM,MRPS16,SARS2,PDF,MRPS15,MRPL36,MRPL53,MRPL54,MRPL55
2_Member	Reactome Gene Sets	R-HSA-5368286	Mitochondrial translation initiation	-4.8926	-2.53576	8/87	6183,26284,51021,64960,64979,116540,116541,128308	MRPS12,ERAL1,MRPS16,MRPS15,MRPL36,MRPL53,MRPL54,MRPL55
2_Member	Reactome Gene Sets	R-HSA-5419276	Mitochondrial translation termination	-4.8926	-2.53576	8/87	6183,26284,51021,64960,64979,116540,116541,128308	MRPS12,ERAL1,MRPS16,MRPS15,MRPL36,MRPL53,MRPL54,MRPL55
2_Member	GO Biological Processes	GO:0043604	amide biosynthetic process	-4.60622	-2.28753	19/511	327,1984,4701,6158,6183,6203,6209,6231,7284,9374,51021,54938,64146,64960,64979,116540,116541,128308,197322	APEH,EIF5A,NDUFA7,RPL28,MRPS12,RPS9,RPS15,RPS26,TUFM,PPT2,MRPS16,SARS2,PDF,MRPS15,MRPL36,MRPL53,MRPL54,MRPL55,ACSF3
2_Member	CORUM	CORUM:320	55S ribosome, mitochondrial	-4.3163	-2.03063	7/77	6183,51021,64960,64979,116540,116541,128308	MRPS12,MRPS16,MRPS15,MRPL36,MRPL53,MRPL54,MRPL55
2_Member	GO Biological Processes	GO:0006518	peptide metabolic process	-3.90662	-1.67249	18/529	327,1512,1984,4701,6158,6183,6203,6209,6231,7284,51021,54938,64146,64960,64979,116540,116541,128308	APEH,CTSH,EIF5A,NDUFA7,RPL28,MRPS12,RPS9,RPS15,RPS26,TUFM,MRPS16,SARS2,PDF,MRPS15,MRPL36,MRPL53,MRPL54,MRPL55
2_Member	GO Biological Processes	GO:0034645	cellular macromolecule biosynthetic process	-3.7216	-1.51341	22/749	327,1984,4701,6158,6183,6203,6209,6231,7284,10585,22845,51021,54344,54938,64146,64960,64979,116540,116541,128308,256281,401647	APEH,EIF5A,NDUFA7,RPL28,MRPS12,RPS9,RPS15,RPS26,TUFM,POMT1,DOLK,MRPS16,DPM3,SARS2,PDF,MRPS15,MRPL36,MRPL53,MRPL54,MRPL55,NUDT14,GOLGA7B
2_Member	GO Biological Processes	GO:0043603	cellular amide metabolic process	-3.39023	-1.26226	22/792	327,1512,1984,4701,6158,6183,6203,6209,6231,7284,9374,10005,29095,51021,54938,64146,64960,64979,116540,116541,128308,197322	APEH,CTSH,EIF5A,NDUFA7,RPL28,MRPS12,RPS9,RPS15,RPS26,TUFM,PPT2,ACOT8,ORMDL2,MRPS16,SARS2,PDF,MRPS15,MRPL36,MRPL53,MRPL54,MRPL55,ACSF3
2_Member	CORUM	CORUM:324	39S ribosomal subunit, mitochondrial	-2.53287	-0.601435	4/48	64979,116540,116541,128308	MRPL36,MRPL53,MRPL54,MRPL55
2_Member	CORUM	CORUM:315	28S ribosomal subunit, mitochondrial	-2.26574	-0.417027	3/29	6183,51021,64960	MRPS12,MRPS16,MRPS15
3_Summary	CORUM	CORUM:2920	Respiratory chain complex I (lambda subunit) mitochondrial	-7.60198	-5.07345	6/16	4695,4701,4726,4728,4729,126328,4704,4714	NDUFA2,NDUFA7,NDUFS6,NDUFS8,NDUFV2,NDUFA11,NDUFA9,NDUFB8
3_Member	CORUM	CORUM:2920	Respiratory chain complex I (lambda subunit) mitochondrial	-7.60198	-5.07345	6/16	4695,4701,4726,4728,4729,126328	NDUFA2,NDUFA7,NDUFS6,NDUFS8,NDUFV2,NDUFA11
3_Member	CORUM	CORUM:2948	Respiratory chain complex I (incomplete intermediate), mitochondrial	-5.14673	-2.74314	4/11	4704,4714,4726,4729	NDUFA9,NDUFB8,NDUFS6,NDUFV2
3_Member	CORUM	CORUM:2904	Respiratory chain complex I (intermediate VII/650kD), mitochondrial	-3.67368	-1.47483	3/10	4695,4704,4729	NDUFA2,NDUFA9,NDUFV2
3_Member	CORUM	CORUM:2905	Respiratory chain complex I (intermediate), mitochondrial	-3.53938	-1.37922	3/11	4695,4704,4729	NDUFA2,NDUFA9,NDUFV2
4_Summary	Reactome Gene Sets	R-HSA-3700989	Transcriptional Regulation by TP53	-6.78667	-4.28341	19/362	1327,1351,2821,2962,5434,5438,5441,6119,6881,7936,10524,25904,25920,28956,51204,55367,64223,84126,124446,1978	COX4I1,COX8A,GPI,GTF2F1,POLR2E,POLR2I,POLR2L,RPA3,TAF10,NELFE,KAT5,CNOT10,NELFB,LAMTOR2,TACO1,PIDD1,MLST8,ATRIP,TMEM219,EIF4EBP1
4_Member	Reactome Gene Sets	R-HSA-3700989	Transcriptional Regulation by TP53	-6.78667	-4.28341	19/362	1327,1351,2821,2962,5434,5438,5441,6119,6881,7936,10524,25904,25920,28956,51204,55367,64223,84126,124446	COX4I1,COX8A,GPI,GTF2F1,POLR2E,POLR2I,POLR2L,RPA3,TAF10,NELFE,KAT5,CNOT10,NELFB,LAMTOR2,TACO1,PIDD1,MLST8,ATRIP,TMEM219
4_Member	Reactome Gene Sets	R-HSA-5628897	TP53 Regulates Metabolic Genes	-3.12308	-1.05831	6/87	1327,1351,2821,28956,51204,64223	COX4I1,COX8A,GPI,LAMTOR2,TACO1,MLST8
4_Member	Reactome Gene Sets	R-HSA-166208	mTORC1-mediated signalling	-2.50248	-0.58092	3/24	1978,28956,64223	EIF4EBP1,LAMTOR2,MLST8
4_Member	GO Biological Processes	GO:0031929	TOR signaling	-2.0363	-0.25994	3/35	1978,28956,64223	EIF4EBP1,LAMTOR2,MLST8
5_Summary	Reactome Gene Sets	R-HSA-167242	Abortive elongation of HIV-1 transcript in the absence of Tat	-6.53325	-4.03644	6/23	2962,5434,5438,5441,7936,25920,6830,6881,57819,83443,5426,6119,29844,56655,83444,4832,51728,811,6158,6203,6209,6231,51593,92105,8363,65057,4609,8464,10025,54938,130916,10524,10681,51428	GTF2F1,POLR2E,POLR2I,POLR2L,NELFE,NELFB,SUPT6H,TAF10,LSM2,SF3B5,POLE,RPA3,TFPT,POLE4,INO80B,NME3,POLR3K,CALR,RPL28,RPS9,RPS15,RPS26,SRRT,INTS4,H4C11,ACD,MYC,SUPT3H,MED16,SARS2,MTERF4,KAT5,GNB5,DDX41
5_Member	Reactome Gene Sets	R-HSA-167242	Abortive elongation of HIV-1 transcript in the absence of Tat	-6.53325	-4.03644	6/23	2962,5434,5438,5441,7936,25920	GTF2F1,POLR2E,POLR2I,POLR2L,NELFE,NELFB
5_Member	Reactome Gene Sets	R-HSA-167238	Pausing and recovery of Tat-mediated HIV elongation	-5.70664	-3.23939	6/31	2962,5434,5438,5441,7936,25920	GTF2F1,POLR2E,POLR2I,POLR2L,NELFE,NELFB
5_Member	Reactome Gene Sets	R-HSA-167243	Tat-mediated HIV elongation arrest and recovery	-5.70664	-3.23939	6/31	2962,5434,5438,5441,7936,25920	GTF2F1,POLR2E,POLR2I,POLR2L,NELFE,NELFB
5_Member	Reactome Gene Sets	R-HSA-113418	Formation of the Early Elongation Complex	-5.53839	-3.09881	6/33	2962,5434,5438,5441,7936,25920	GTF2F1,POLR2E,POLR2I,POLR2L,NELFE,NELFB
5_Member	Reactome Gene Sets	R-HSA-167158	Formation of the HIV-1 Early Elongation Complex	-5.53839	-3.09881	6/33	2962,5434,5438,5441,7936,25920	GTF2F1,POLR2E,POLR2I,POLR2L,NELFE,NELFB
5_Member	Reactome Gene Sets	R-HSA-167287	HIV elongation arrest and recovery	-5.53839	-3.09881	6/33	2962,5434,5438,5441,7936,25920	GTF2F1,POLR2E,POLR2I,POLR2L,NELFE,NELFB
5_Member	Reactome Gene Sets	R-HSA-167290	Pausing and recovery of HIV elongation	-5.53839	-3.09881	6/33	2962,5434,5438,5441,7936,25920	GTF2F1,POLR2E,POLR2I,POLR2L,NELFE,NELFB
5_Member	Reactome Gene Sets	R-HSA-112382	Formation of RNA Pol II elongation complex	-5.13185	-2.73802	7/58	2962,5434,5438,5441,6830,7936,25920	GTF2F1,POLR2E,POLR2I,POLR2L,SUPT6H,NELFE,NELFB
5_Member	Reactome Gene Sets	R-HSA-75955	RNA Polymerase II Transcription Elongation	-5.13185	-2.73802	7/58	2962,5434,5438,5441,6830,7936,25920	GTF2F1,POLR2E,POLR2I,POLR2L,SUPT6H,NELFE,NELFB
5_Member	Reactome Gene Sets	R-HSA-674695	RNA Polymerase II Pre-transcription Events	-5.12391	-2.73488	8/81	2962,5434,5438,5441,6830,6881,7936,25920	GTF2F1,POLR2E,POLR2I,POLR2L,SUPT6H,TAF10,NELFE,NELFB
5_Member	Reactome Gene Sets	R-HSA-167169	HIV Transcription Elongation	-4.84301	-2.50354	6/43	2962,5434,5438,5441,7936,25920	GTF2F1,POLR2E,POLR2I,POLR2L,NELFE,NELFB
5_Member	Reactome Gene Sets	R-HSA-167200	Formation of HIV-1 elongation complex containing HIV-1 Tat	-4.84301	-2.50354	6/43	2962,5434,5438,5441,7936,25920	GTF2F1,POLR2E,POLR2I,POLR2L,NELFE,NELFB
5_Member	Reactome Gene Sets	R-HSA-167246	Tat-mediated elongation of the HIV-1 transcript	-4.84301	-2.50354	6/43	2962,5434,5438,5441,7936,25920	GTF2F1,POLR2E,POLR2I,POLR2L,NELFE,NELFB
5_Member	Reactome Gene Sets	R-HSA-167152	Formation of HIV elongation complex in the absence of HIV Tat	-4.72625	-2.39521	6/45	2962,5434,5438,5441,7936,25920	GTF2F1,POLR2E,POLR2I,POLR2L,NELFE,NELFB
5_Member	Reactome Gene Sets	R-HSA-167172	Transcription of the HIV genome	-4.58646	-2.27181	7/70	2962,5434,5438,5441,6881,7936,25920	GTF2F1,POLR2E,POLR2I,POLR2L,TAF10,NELFE,NELFB
5_Member	Reactome Gene Sets	R-HSA-72165	mRNA Splicing - Minor Pathway	-4.36005	-2.06889	6/52	2962,5434,5438,5441,57819,83443	GTF2F1,POLR2E,POLR2I,POLR2L,LSM2,SF3B5
5_Member	CORUM	CORUM:2685	RNA polymerase II (RNAPII)	-4.31424	-2.03063	4/17	2962,5434,5438,5441	GTF2F1,POLR2E,POLR2I,POLR2L
5_Member	Reactome Gene Sets	R-HSA-5696398	Nucleotide Excision Repair	-4.12602	-1.86785	8/111	5426,5434,5438,5441,6119,29844,56655,83444	POLE,POLR2E,POLR2I,POLR2L,RPA3,TFPT,POLE4,INO80B
5_Member	Reactome Gene Sets	R-HSA-8851708	Signaling by FGFR2 IIIa TM	-4.11095	-1.85681	4/19	2962,5434,5438,5441	GTF2F1,POLR2E,POLR2I,POLR2L
5_Member	WikiPathways	WP4022	Pyrimidine metabolism	-4.00846	-1.76076	7/86	4832,5426,5434,5438,5441,51728,56655	NME3,POLE,POLR2E,POLR2I,POLR2L,POLR3K,POLE4
5_Member	Reactome Gene Sets	R-HSA-6796648	TP53 Regulates Transcription of DNA Repair Genes	-3.92525	-1.68777	6/62	2962,5434,5438,5441,7936,25920	GTF2F1,POLR2E,POLR2I,POLR2L,NELFE,NELFB
5_Member	Reactome Gene Sets	R-HSA-168255	Influenza Infection	-3.82311	-1.59889	9/156	811,2962,5434,5438,5441,6158,6203,6209,6231	CALR,GTF2F1,POLR2E,POLR2I,POLR2L,RPL28,RPS9,RPS15,RPS26
5_Member	Reactome Gene Sets	R-HSA-6782210	Gap-filling DNA repair synthesis and ligation in TC-NER	-3.81049	-1.58952	6/65	5426,5434,5438,5441,6119,56655	POLE,POLR2E,POLR2I,POLR2L,RPA3,POLE4
5_Member	Reactome Gene Sets	R-HSA-6782135	Dual incision in TC-NER	-3.7736	-1.55907	6/66	5426,5434,5438,5441,6119,56655	POLE,POLR2E,POLR2I,POLR2L,RPA3,POLE4
5_Member	CORUM	CORUM:103	RNA polymerase II holoenzyme complex	-3.69421	-1.48915	4/24	2962,5434,5438,5441	GTF2F1,POLR2E,POLR2I,POLR2L
5_Member	CORUM	CORUM:2825	BRCA1-RNA polymerase II complex	-3.55443	-1.38353	4/26	2962,5434,5438,5441	GTF2F1,POLR2E,POLR2I,POLR2L
5_Member	Reactome Gene Sets	R-HSA-6803529	FGFR2 alternative splicing	-3.55443	-1.38353	4/26	2962,5434,5438,5441	GTF2F1,POLR2E,POLR2I,POLR2L
5_Member	Reactome Gene Sets	R-HSA-167161	HIV Transcription Initiation	-3.54691	-1.38353	5/47	2962,5434,5438,5441,6881	GTF2F1,POLR2E,POLR2I,POLR2L,TAF10
5_Member	Reactome Gene Sets	R-HSA-167162	RNA Polymerase II HIV Promoter Escape	-3.54691	-1.38353	5/47	2962,5434,5438,5441,6881	GTF2F1,POLR2E,POLR2I,POLR2L,TAF10
5_Member	Reactome Gene Sets	R-HSA-73776	RNA Polymerase II Promoter Escape	-3.54691	-1.38353	5/47	2962,5434,5438,5441,6881	GTF2F1,POLR2E,POLR2I,POLR2L,TAF10
5_Member	Reactome Gene Sets	R-HSA-73779	RNA Polymerase II Transcription Pre-Initiation And Promoter Opening	-3.54691	-1.38353	5/47	2962,5434,5438,5441,6881	GTF2F1,POLR2E,POLR2I,POLR2L,TAF10
5_Member	Reactome Gene Sets	R-HSA-75953	RNA Polymerase II Transcription Initiation	-3.54691	-1.38353	5/47	2962,5434,5438,5441,6881	GTF2F1,POLR2E,POLR2I,POLR2L,TAF10
5_Member	Reactome Gene Sets	R-HSA-76042	RNA Polymerase II Transcription Initiation And Promoter Clearance	-3.54691	-1.38353	5/47	2962,5434,5438,5441,6881	GTF2F1,POLR2E,POLR2I,POLR2L,TAF10
5_Member	Reactome Gene Sets	R-HSA-168273	Influenza Viral RNA Transcription and Replication	-3.53696	-1.37922	8/135	2962,5434,5438,5441,6158,6203,6209,6231	GTF2F1,POLR2E,POLR2I,POLR2L,RPL28,RPS9,RPS15,RPS26
5_Member	Reactome Gene Sets	R-HSA-6807505	RNA polymerase II transcribes snRNA genes	-3.50022	-1.34527	6/74	2962,5434,5438,5441,51593,92105	GTF2F1,POLR2E,POLR2I,POLR2L,SRRT,INTS4
5_Member	Reactome Gene Sets	R-HSA-167160	RNA Pol II CTD phosphorylation and interaction with CE during HIV infection	-3.48903	-1.33962	4/27	2962,5434,5438,5441	GTF2F1,POLR2E,POLR2I,POLR2L
5_Member	Reactome Gene Sets	R-HSA-77075	RNA Pol II CTD phosphorylation and interaction with CE	-3.48903	-1.33962	4/27	2962,5434,5438,5441	GTF2F1,POLR2E,POLR2I,POLR2L
5_Member	CORUM	CORUM:104	RNA polymerase II core complex	-3.41844	-1.28786	3/12	5434,5438,5441	POLR2E,POLR2I,POLR2L
5_Member	Reactome Gene Sets	R-HSA-72086	mRNA Capping	-3.3661	-1.24075	4/29	2962,5434,5438,5441	GTF2F1,POLR2E,POLR2I,POLR2L
5_Member	Reactome Gene Sets	R-HSA-6781827	Transcription-Coupled Nucleotide Excision Repair (TC-NER)	-3.34647	-1.22628	6/79	5426,5434,5438,5441,6119,56655	POLE,POLR2E,POLR2I,POLR2L,RPA3,POLE4
5_Member	CORUM	CORUM:2686	BRCA1-core RNA polymerase II complex	-3.3085	-1.20462	3/13	5434,5438,5441	POLR2E,POLR2I,POLR2L
5_Member	Reactome Gene Sets	R-HSA-1839126	FGFR2 mutant receptor activation	-3.14678	-1.07975	4/33	2962,5434,5438,5441	GTF2F1,POLR2E,POLR2I,POLR2L
5_Member	KEGG Pathway	hsa03020	RNA polymerase	-3.09665	-1.03639	4/34	5434,5438,5441,51728	POLR2E,POLR2I,POLR2L,POLR3K
5_Member	Reactome Gene Sets	R-HSA-73780	RNA Polymerase III Chain Elongation	-2.87313	-0.859516	3/18	5434,5441,51728	POLR2E,POLR2L,POLR3K
5_Member	Reactome Gene Sets	R-HSA-9670095	Inhibition of DNA recombination at telomere	-2.80665	-0.799158	5/68	5434,5438,5441,8363,65057	POLR2E,POLR2I,POLR2L,H4C11,ACD
5_Member	Reactome Gene Sets	R-HSA-162599	Late Phase of HIV Life Cycle	-2.80284	-0.799158	7/136	2962,5434,5438,5441,6881,7936,25920	GTF2F1,POLR2E,POLR2I,POLR2L,TAF10,NELFE,NELFB
5_Member	Reactome Gene Sets	R-HSA-168325	Viral Messenger RNA Synthesis	-2.70958	-0.736255	4/43	2962,5434,5438,5441	GTF2F1,POLR2E,POLR2I,POLR2L
5_Member	Reactome Gene Sets	R-HSA-5655253	Signaling by FGFR2 in disease	-2.70958	-0.736255	4/43	2962,5434,5438,5441	GTF2F1,POLR2E,POLR2I,POLR2L
5_Member	GO Biological Processes	GO:0032774	RNA biosynthetic process	-2.65892	-0.696458	13/415	2962,4609,5434,5438,5441,6830,6881,8363,8464,10025,51728,54938,130916	GTF2F1,MYC,POLR2E,POLR2I,POLR2L,SUPT6H,TAF10,H4C11,SUPT3H,MED16,POLR3K,SARS2,MTERF4
5_Member	Reactome Gene Sets	R-HSA-162587	HIV Life Cycle	-2.57828	-0.629884	7/149	2962,5434,5438,5441,6881,7936,25920	GTF2F1,POLR2E,POLR2I,POLR2L,TAF10,NELFE,NELFB
5_Member	Reactome Gene Sets	R-HSA-9018519	Estrogen-dependent gene expression	-2.56206	-0.618362	7/150	2962,4609,5434,5438,5441,8363,10524	GTF2F1,MYC,POLR2E,POLR2I,POLR2L,H4C11,KAT5
5_Member	Reactome Gene Sets	R-HSA-73980	RNA Polymerase III Transcription Termination	-2.5565	-0.618362	3/23	5434,5441,51728	POLR2E,POLR2L,POLR3K
5_Member	Reactome Gene Sets	R-HSA-157579	Telomere Maintenance	-2.54003	-0.606932	6/113	5434,5438,5441,6119,8363,65057	POLR2E,POLR2I,POLR2L,RPA3,H4C11,ACD
5_Member	Reactome Gene Sets	R-HSA-203927	MicroRNA (miRNA) biogenesis	-2.50248	-0.58092	3/24	5434,5438,5441	POLR2E,POLR2I,POLR2L
5_Member	GO Biological Processes	GO:0006352	DNA-templated transcription, initiation	-2.46516	-0.553252	6/117	2962,4609,5438,6881,8363,10025	GTF2F1,MYC,POLR2I,TAF10,H4C11,MED16
5_Member	GO Biological Processes	GO:0006366	transcription by RNA polymerase II	-2.44737	-0.540211	9/244	2962,4609,5434,5438,5441,6830,6881,8464,10025	GTF2F1,MYC,POLR2E,POLR2I,POLR2L,SUPT6H,TAF10,SUPT3H,MED16
5_Member	Reactome Gene Sets	R-HSA-76066	RNA Polymerase III Transcription Initiation From Type 2 Promoter	-2.35446	-0.476215	3/27	5434,5441,51728	POLR2E,POLR2L,POLR3K
5_Member	GO Biological Processes	GO:0006351	transcription, DNA-templated	-2.32133	-0.447478	12/403	2962,4609,5434,5438,5441,6830,6881,8363,8464,10025,51728,130916	GTF2F1,MYC,POLR2E,POLR2I,POLR2L,SUPT6H,TAF10,H4C11,SUPT3H,MED16,POLR3K,MTERF4
5_Member	Reactome Gene Sets	R-HSA-76061	RNA Polymerase III Transcription Initiation From Type 1 Promoter	-2.30921	-0.441144	3/28	5434,5441,51728	POLR2E,POLR2L,POLR3K
5_Member	Reactome Gene Sets	R-HSA-76071	RNA Polymerase III Transcription Initiation From Type 3 Promoter	-2.30921	-0.441144	3/28	5434,5441,51728	POLR2E,POLR2L,POLR3K
5_Member	GO Biological Processes	GO:0097659	nucleic acid-templated transcription	-2.30461	-0.439413	12/405	2962,4609,5434,5438,5441,6830,6881,8363,8464,10025,51728,130916	GTF2F1,MYC,POLR2E,POLR2I,POLR2L,SUPT6H,TAF10,H4C11,SUPT3H,MED16,POLR3K,MTERF4
5_Member	Reactome Gene Sets	R-HSA-5601884	PIWI-interacting RNA (piRNA) biogenesis	-2.26574	-0.417027	3/29	5434,5438,5441	POLR2E,POLR2I,POLR2L
5_Member	Reactome Gene Sets	R-HSA-8939211	ESR-mediated signaling	-2.1613	-0.344849	8/223	2962,4609,5434,5438,5441,8363,10524,10681	GTF2F1,MYC,POLR2E,POLR2I,POLR2L,H4C11,KAT5,GNB5
5_Member	Reactome Gene Sets	R-HSA-1226099	Signaling by FGFR in disease	-2.10979	-0.310722	4/63	2962,5434,5438,5441	GTF2F1,POLR2E,POLR2I,POLR2L
5_Member	Reactome Gene Sets	R-HSA-1834949	Cytosolic sensors of pathogen-associated DNA	-2.08594	-0.29897	4/64	5434,5441,51428,51728	POLR2E,POLR2L,DDX41,POLR3K
5_Member	Reactome Gene Sets	R-HSA-73886	Chromosome Maintenance	-2.07568	-0.289906	6/141	5434,5438,5441,6119,8363,65057	POLR2E,POLR2I,POLR2L,RPA3,H4C11,ACD
5_Member	Reactome Gene Sets	R-HSA-76046	RNA Polymerase III Transcription Initiation	-2.00245	-0.231875	3/36	5434,5441,51728	POLR2E,POLR2L,POLR3K
6_Summary	GO Biological Processes	GO:0090305	nucleic acid phosphodiester bond hydrolysis	-5.77183	-3.29299	14/236	1797,2021,5426,5428,5438,10248,10535,10607,27301,29894,51728,65095,79002,88745,5441,6209,6839,23378,51593,54938,56931,79050,80324,83707,92105,130916,138716,26284,51491,64979,8175,54496,57819	DXO,ENDOG,POLE,POLG,POLR2I,POP7,RNASEH2A,TBL3,APEX2,CPSF1,POLR3K,KRI1,TRIR,RRP36,POLR2L,RPS15,SUV39H1,RRP8,SRRT,SARS2,DUS3L,NOC4L,PUS1,TRPT1,INTS4,MTERF4,RPP25L,ERAL1,NOP16,MRPL36,SF3A2,PRMT7,LSM2
6_Member	GO Biological Processes	GO:0090305	nucleic acid phosphodiester bond hydrolysis	-5.77183	-3.29299	14/236	1797,2021,5426,5428,5438,10248,10535,10607,27301,29894,51728,65095,79002,88745	DXO,ENDOG,POLE,POLG,POLR2I,POP7,RNASEH2A,TBL3,APEX2,CPSF1,POLR3K,KRI1,TRIR,RRP36
6_Member	GO Biological Processes	GO:0090501	RNA phosphodiester bond hydrolysis	-4.67216	-2.34939	10/152	2021,5438,10248,10535,10607,29894,51728,65095,79002,88745	ENDOG,POLR2I,POP7,RNASEH2A,TBL3,CPSF1,POLR3K,KRI1,TRIR,RRP36
6_Member	GO Biological Processes	GO:0034660	ncRNA metabolic process	-4.46963	-2.16689	19/523	5441,6209,6839,10248,10607,23378,51593,51728,54938,56931,65095,79002,79050,80324,83707,88745,92105,130916,138716	POLR2L,RPS15,SUV39H1,POP7,TBL3,RRP8,SRRT,POLR3K,SARS2,DUS3L,KRI1,TRIR,NOC4L,PUS1,TRPT1,RRP36,INTS4,MTERF4,RPP25L
6_Member	GO Biological Processes	GO:0034470	ncRNA processing	-4.30128	-2.02139	16/403	6209,6839,10248,10607,23378,51593,51728,56931,65095,79050,80324,83707,88745,92105,130916,138716	RPS15,SUV39H1,POP7,TBL3,RRP8,SRRT,POLR3K,DUS3L,KRI1,NOC4L,PUS1,TRPT1,RRP36,INTS4,MTERF4,RPP25L
6_Member	GO Biological Processes	GO:0042254	ribosome biogenesis	-3.47503	-1.33108	12/294	6209,6839,10248,10607,23378,26284,51491,64979,65095,79050,88745,130916	RPS15,SUV39H1,POP7,TBL3,RRP8,ERAL1,NOP16,MRPL36,KRI1,NOC4L,RRP36,MTERF4
6_Member	GO Biological Processes	GO:0022613	ribonucleoprotein complex biogenesis	-3.18858	-1.11235	15/457	6209,6839,8175,10248,10607,23378,26284,51491,54496,57819,64979,65095,79050,88745,130916	RPS15,SUV39H1,SF3A2,POP7,TBL3,RRP8,ERAL1,NOP16,PRMT7,LSM2,MRPL36,KRI1,NOC4L,RRP36,MTERF4
6_Member	GO Biological Processes	GO:0016072	rRNA metabolic process	-2.93407	-0.90406	10/249	6209,6839,10248,10607,23378,65095,79002,79050,88745,130916	RPS15,SUV39H1,POP7,TBL3,RRP8,KRI1,TRIR,NOC4L,RRP36,MTERF4
6_Member	GO Biological Processes	GO:0006364	rRNA processing	-2.76142	-0.769371	9/219	6209,6839,10248,10607,23378,65095,79050,88745,130916	RPS15,SUV39H1,POP7,TBL3,RRP8,KRI1,NOC4L,RRP36,MTERF4
6_Member	GO Biological Processes	GO:0042274	ribosomal small subunit biogenesis	-2.6438	-0.684897	5/74	6209,10607,26284,65095,88745	RPS15,TBL3,ERAL1,KRI1,RRP36
6_Member	GO Biological Processes	GO:0090502	RNA phosphodiester bond hydrolysis, endonucleolytic	-2.42711	-0.523085	5/83	2021,10248,10535,10607,65095	ENDOG,POP7,RNASEH2A,TBL3,KRI1
6_Member	GO Biological Processes	GO:0000469	cleavage involved in rRNA processing	-2.35446	-0.476215	3/27	10607,65095,88745	TBL3,KRI1,RRP36
7_Summary	GO Biological Processes	GO:0006886	intracellular protein transport	-5.39327	-2.95901	24/670	811,8906,9392,9409,9632,9670,10204,11140,23162,25930,25956,26517,30000,54535,54662,55374,65057,84313,84315,92305,130916,140823,374666,401647,8363,11190,84033,284361	CALR,AP1G2,TGFBRAP1,PEX16,SEC24C,IPO13,NUTF2,CDC37,MAPK8IP3,PTPN23,SEC31B,TIMM13,TNPO2,CCHCR1,TBC1D13,TMCO6,ACD,VPS25,MON1A,TMEM129,MTERF4,ROMO1,WASH3P,GOLGA7B,H4C11,CEP250,OBSCN,EMC10
7_Member	GO Biological Processes	GO:0006886	intracellular protein transport	-5.39327	-2.95901	24/670	811,8906,9392,9409,9632,9670,10204,11140,23162,25930,25956,26517,30000,54535,54662,55374,65057,84313,84315,92305,130916,140823,374666,401647	CALR,AP1G2,TGFBRAP1,PEX16,SEC24C,IPO13,NUTF2,CDC37,MAPK8IP3,PTPN23,SEC31B,TIMM13,TNPO2,CCHCR1,TBC1D13,TMCO6,ACD,VPS25,MON1A,TMEM129,MTERF4,ROMO1,WASH3P,GOLGA7B
7_Member	GO Biological Processes	GO:0072594	establishment of protein localization to organelle	-3.59429	-1.40458	13/328	9409,9670,10204,25930,26517,30000,55374,65057,84313,84315,130916,140823,374666	PEX16,IPO13,NUTF2,PTPN23,TIMM13,TNPO2,TMCO6,ACD,VPS25,MON1A,MTERF4,ROMO1,WASH3P
7_Member	GO Biological Processes	GO:0033365	protein localization to organelle	-2.6187	-0.661562	18/684	811,8363,9409,9670,10204,11190,25930,26517,30000,55374,65057,84033,84313,84315,130916,140823,284361,374666	CALR,H4C11,PEX16,IPO13,NUTF2,CEP250,PTPN23,TIMM13,TNPO2,TMCO6,ACD,OBSCN,VPS25,MON1A,MTERF4,ROMO1,EMC10,WASH3P
8_Summary	KEGG Pathway	hsa03030	DNA replication	-5.30683	-2.88813	6/36	4174,5426,6119,10535,56655,84153,5434,5438,5441,8363,9577,9682,10524,23583,29844,65057,79661,83444,84126,5428,27301,4609,5528,7283,11190,11258,29882,653784,6839,11124,5245	MCM5,POLE,RPA3,RNASEH2A,POLE4,RNASEH2C,POLR2E,POLR2I,POLR2L,H4C11,BABAM2,KDM4A,KAT5,SMUG1,TFPT,ACD,NEIL1,INO80B,ATRIP,POLG,APEX2,MYC,PPP2R5D,TUBG1,CEP250,DCTN3,ANAPC2,MZT2A,SUV39H1,FAF1,PHB1
8_Member	KEGG Pathway	hsa03030	DNA replication	-5.30683	-2.88813	6/36	4174,5426,6119,10535,56655,84153	MCM5,POLE,RPA3,RNASEH2A,POLE4,RNASEH2C
8_Member	Reactome Gene Sets	R-HSA-73894	DNA Repair	-5.26675	-2.85317	16/336	5426,5434,5438,5441,6119,8363,9577,9682,10524,23583,29844,56655,65057,79661,83444,84126	POLE,POLR2E,POLR2I,POLR2L,RPA3,H4C11,BABAM2,KDM4A,KAT5,SMUG1,TFPT,POLE4,ACD,NEIL1,INO80B,ATRIP
8_Member	GO Biological Processes	GO:0006284	base-excision repair	-4.96617	-2.59123	6/41	5426,5428,6119,23583,27301,79661	POLE,POLG,RPA3,SMUG1,APEX2,NEIL1
8_Member	KEGG Pathway	hsa03410	Base excision repair	-4.29571	-2.01952	5/33	5426,23583,27301,56655,79661	POLE,SMUG1,APEX2,POLE4,NEIL1
8_Member	Reactome Gene Sets	R-HSA-73933	Resolution of Abasic Sites (AP sites)	-3.93728	-1.69642	5/39	5426,6119,23583,56655,79661	POLE,RPA3,SMUG1,POLE4,NEIL1
8_Member	Reactome Gene Sets	R-HSA-73884	Base Excision Repair	-3.82367	-1.59889	7/92	5426,6119,8363,23583,56655,65057,79661	POLE,RPA3,H4C11,SMUG1,POLE4,ACD,NEIL1
8_Member	WikiPathways	WP4752	Base excision repair	-3.25243	-1.16204	4/31	5426,23583,27301,56655	POLE,SMUG1,APEX2,POLE4
8_Member	GO Biological Processes	GO:0006287	base-excision repair, gap-filling	-3.20776	-1.12451	3/14	5426,5428,79661	POLE,POLG,NEIL1
8_Member	Reactome Gene Sets	R-HSA-68962	Activation of the pre-replicative complex	-3.14678	-1.07975	4/33	4174,5426,6119,56655	MCM5,POLE,RPA3,POLE4
8_Member	Reactome Gene Sets	R-HSA-1640170	Cell Cycle	-2.94395	-0.909748	19/692	4174,4609,5426,5434,5438,5441,5528,6119,7283,8363,9577,10524,11190,11258,29882,56655,65057,84126,653784	MCM5,MYC,POLE,POLR2E,POLR2I,POLR2L,PPP2R5D,RPA3,TUBG1,H4C11,BABAM2,KAT5,CEP250,DCTN3,ANAPC2,POLE4,ACD,ATRIP,MZT2A
8_Member	Reactome Gene Sets	R-HSA-5693532	DNA Double-Strand Break Repair	-2.9113	-0.887512	8/168	5426,6119,8363,9577,9682,10524,56655,84126	POLE,RPA3,H4C11,BABAM2,KDM4A,KAT5,POLE4,ATRIP
8_Member	Reactome Gene Sets	R-HSA-5693567	HDR through Homologous Recombination (HRR) or Single Strand Annealing (SSA)	-2.8775	-0.861554	7/132	5426,6119,8363,9577,10524,56655,84126	POLE,RPA3,H4C11,BABAM2,KAT5,POLE4,ATRIP
8_Member	Reactome Gene Sets	R-HSA-5685942	HDR through Homologous Recombination (HRR)	-2.80665	-0.799158	5/68	5426,6119,10524,56655,84126	POLE,RPA3,KAT5,POLE4,ATRIP
8_Member	Reactome Gene Sets	R-HSA-5693538	Homology Directed Repair	-2.76654	-0.772578	7/138	5426,6119,8363,9577,10524,56655,84126	POLE,RPA3,H4C11,BABAM2,KAT5,POLE4,ATRIP
8_Member	Reactome Gene Sets	R-HSA-5651801	PCNA-Dependent Long Patch Base Excision Repair	-2.67292	-0.706342	3/21	5426,6119,56655	POLE,RPA3,POLE4
8_Member	WikiPathways	WP531	DNA mismatch repair	-2.5565	-0.618362	3/23	5426,6119,56655	POLE,RPA3,POLE4
8_Member	Reactome Gene Sets	R-HSA-5696397	Gap-filling DNA repair synthesis and ligation in GG-NER	-2.45093	-0.542193	3/25	5426,6119,56655	POLE,RPA3,POLE4
8_Member	Reactome Gene Sets	R-HSA-9675135	Diseases of DNA repair	-2.4368	-0.531207	4/51	6119,10524,79661,84126	RPA3,KAT5,NEIL1,ATRIP
8_Member	Reactome Gene Sets	R-HSA-5696399	Global Genome Nucleotide Excision Repair (GG-NER)	-2.4048	-0.502336	5/84	5426,6119,29844,56655,83444	POLE,RPA3,TFPT,POLE4,INO80B
8_Member	Reactome Gene Sets	R-HSA-110373	Resolution of AP sites via the multiple-nucleotide patch replacement pathway	-2.40165	-0.502288	3/26	5426,6119,56655	POLE,RPA3,POLE4
8_Member	WikiPathways	WP2446	Retinoblastoma gene in cancer	-2.31871	-0.446313	5/88	4609,5426,6119,6839,11124	MYC,POLE,RPA3,SUV39H1,FAF1
8_Member	GO Biological Processes	GO:0006289	nucleotide-excision repair	-2.29052	-0.430998	4/56	5426,5438,6119,10524	POLE,POLR2I,RPA3,KAT5
8_Member	GO Biological Processes	GO:0071897	DNA biosynthetic process	-2.23731	-0.39978	5/92	5245,5426,5428,56655,65057	PHB1,POLE,POLG,POLE4,ACD
8_Member	Reactome Gene Sets	R-HSA-110314	Recognition of DNA damage by PCNA-containing replication complex	-2.22394	-0.389088	3/30	5426,6119,56655	POLE,RPA3,POLE4
8_Member	Reactome Gene Sets	R-HSA-69473	G2/M DNA damage checkpoint	-2.19823	-0.371296	5/94	6119,8363,9577,10524,84126	RPA3,H4C11,BABAM2,KAT5,ATRIP
8_Member	Reactome Gene Sets	R-HSA-5656169	Termination of translesion DNA synthesis	-2.14489	-0.335896	3/32	5426,6119,56655	POLE,RPA3,POLE4
8_Member	Reactome Gene Sets	R-HSA-5693607	Processing of DNA double-strand break ends	-2.14151	-0.335022	5/97	6119,8363,9577,10524,84126	RPA3,H4C11,BABAM2,KAT5,ATRIP
8_Member	WikiPathways	WP45	G1 to S cell cycle control	-2.08594	-0.29897	4/64	4174,4609,5426,6119	MCM5,MYC,POLE,RPA3
8_Member	Reactome Gene Sets	R-HSA-9709570	Impaired BRCA2 binding to RAD51	-2.0363	-0.25994	3/35	6119,10524,84126	RPA3,KAT5,ATRIP
9_Summary	GO Biological Processes	GO:0006974	cellular response to DNA damage stimulus	-5.30678	-2.88813	25/725	3835,4174,4282,4609,5426,5428,5438,6119,6839,9577,10524,10535,23583,27301,29844,51368,55367,55929,64223,65057,79661,83444,84126,84153,149840,1774,2021,5245,54496,56655,2671,6830,6881,8464,11124,83443,253980,2023,5598,5802,23162,284361	KIF22,MCM5,MIF,MYC,POLE,POLG,POLR2I,RPA3,SUV39H1,BABAM2,KAT5,RNASEH2A,SMUG1,APEX2,TFPT,TEX264,PIDD1,DMAP1,MLST8,ACD,NEIL1,INO80B,ATRIP,RNASEH2C,SHLD1,DNASE1L1,ENDOG,PHB1,PRMT7,POLE4,GFER,SUPT6H,TAF10,SUPT3H,FAF1,SF3B5,KCTD13,ENO1,MAPK7,PTPRS,MAPK8IP3,EMC10
9_Member	GO Biological Processes	GO:0006974	cellular response to DNA damage stimulus	-5.30678	-2.88813	25/725	3835,4174,4282,4609,5426,5428,5438,6119,6839,9577,10524,10535,23583,27301,29844,51368,55367,55929,64223,65057,79661,83444,84126,84153,149840	KIF22,MCM5,MIF,MYC,POLE,POLG,POLR2I,RPA3,SUV39H1,BABAM2,KAT5,RNASEH2A,SMUG1,APEX2,TFPT,TEX264,PIDD1,DMAP1,MLST8,ACD,NEIL1,INO80B,ATRIP,RNASEH2C,SHLD1
9_Member	GO Biological Processes	GO:0006259	DNA metabolic process	-4.92862	-2.55828	25/763	1774,2021,3835,4174,5245,5426,5428,5438,6119,9577,10524,10535,23583,27301,29844,51368,54496,55929,56655,65057,79661,83444,84126,84153,149840	DNASE1L1,ENDOG,KIF22,MCM5,PHB1,POLE,POLG,POLR2I,RPA3,BABAM2,KAT5,RNASEH2A,SMUG1,APEX2,TFPT,TEX264,PRMT7,DMAP1,POLE4,ACD,NEIL1,INO80B,ATRIP,RNASEH2C,SHLD1
9_Member	GO Biological Processes	GO:0006281	DNA repair	-4.9186	-2.5528	19/485	3835,4174,5426,5428,5438,6119,9577,10524,10535,23583,27301,29844,51368,55929,79661,83444,84126,84153,149840	KIF22,MCM5,POLE,POLG,POLR2I,RPA3,BABAM2,KAT5,RNASEH2A,SMUG1,APEX2,TFPT,TEX264,DMAP1,NEIL1,INO80B,ATRIP,RNASEH2C,SHLD1
9_Member	GO Biological Processes	GO:0051052	regulation of DNA metabolic process	-3.82617	-1.59889	18/537	2021,2671,4174,4609,6830,6881,8464,9577,10524,11124,29844,55929,65057,83443,83444,84126,149840,253980	ENDOG,GFER,MCM5,MYC,SUPT6H,TAF10,SUPT3H,BABAM2,KAT5,FAF1,TFPT,DMAP1,ACD,SF3B5,INO80B,ATRIP,SHLD1,KCTD13
9_Member	GO Biological Processes	GO:2001020	regulation of response to DNA damage stimulus	-3.30718	-1.20462	12/307	2021,4282,4609,6881,8464,9577,10524,29844,55929,83443,84126,149840	ENDOG,MIF,MYC,TAF10,SUPT3H,BABAM2,KAT5,TFPT,DMAP1,SF3B5,ATRIP,SHLD1
9_Member	GO Biological Processes	GO:0006282	regulation of DNA repair	-2.88674	-0.867044	9/210	6881,8464,9577,10524,29844,55929,83443,84126,149840	TAF10,SUPT3H,BABAM2,KAT5,TFPT,DMAP1,SF3B5,ATRIP,SHLD1
9_Member	GO Biological Processes	GO:0051054	positive regulation of DNA metabolic process	-2.87719	-0.861554	11/298	2021,2671,4609,9577,10524,11124,29844,55929,65057,149840,253980	ENDOG,GFER,MYC,BABAM2,KAT5,FAF1,TFPT,DMAP1,ACD,SHLD1,KCTD13
9_Member	GO Biological Processes	GO:2001022	positive regulation of response to DNA damage stimulus	-2.39244	-0.497692	7/161	2021,4609,9577,10524,29844,55929,149840	ENDOG,MYC,BABAM2,KAT5,TFPT,DMAP1,SHLD1
9_Member	GO Biological Processes	GO:0080135	regulation of cellular response to stress	-2.36787	-0.482193	18/723	2021,2023,2671,4282,4609,5598,5802,6881,8464,9577,10524,23162,29844,55929,83443,84126,149840,284361	ENDOG,ENO1,GFER,MIF,MYC,MAPK7,PTPRS,TAF10,SUPT3H,BABAM2,KAT5,MAPK8IP3,TFPT,DMAP1,SF3B5,ATRIP,SHLD1,EMC10
10_Summary	Reactome Gene Sets	R-HSA-2262752	Cellular responses to stress	-5.19591	-2.78736	26/784	37,475,811,1327,1351,4609,5598,6119,6158,6203,6209,6231,6818,8363,8681,9296,10524,11258,25828,28956,29882,51204,64223,65057,445329,100137049	ACADVL,ATOX1,CALR,COX4I1,COX8A,MYC,MAPK7,RPA3,RPL28,RPS9,RPS15,RPS26,SULT1A3,H4C11,JMJD7-PLA2G4B,ATP6V1F,KAT5,DCTN3,TXN2,LAMTOR2,ANAPC2,TACO1,MLST8,ACD,SULT1A4,PLA2G4B
10_Member	Reactome Gene Sets	R-HSA-2262752	Cellular responses to stress	-5.19591	-2.78736	26/784	37,475,811,1327,1351,4609,5598,6119,6158,6203,6209,6231,6818,8363,8681,9296,10524,11258,25828,28956,29882,51204,64223,65057,445329,100137049	ACADVL,ATOX1,CALR,COX4I1,COX8A,MYC,MAPK7,RPA3,RPL28,RPS9,RPS15,RPS26,SULT1A3,H4C11,JMJD7-PLA2G4B,ATP6V1F,KAT5,DCTN3,TXN2,LAMTOR2,ANAPC2,TACO1,MLST8,ACD,SULT1A4,PLA2G4B
10_Member	Reactome Gene Sets	R-HSA-8953897	Cellular responses to stimuli	-5.06124	-2.67696	26/798	37,475,811,1327,1351,4609,5598,6119,6158,6203,6209,6231,6818,8363,8681,9296,10524,11258,25828,28956,29882,51204,64223,65057,445329,100137049	ACADVL,ATOX1,CALR,COX4I1,COX8A,MYC,MAPK7,RPA3,RPL28,RPS9,RPS15,RPS26,SULT1A3,H4C11,JMJD7-PLA2G4B,ATP6V1F,KAT5,DCTN3,TXN2,LAMTOR2,ANAPC2,TACO1,MLST8,ACD,SULT1A4,PLA2G4B
11_Summary	Reactome Gene Sets	R-HSA-8953854	Metabolism of RNA	-4.85475	-2.50354	23/674	2962,5434,5438,5441,6158,6203,6209,6231,8175,10248,10607,25904,29894,51593,51690,57819,79050,79159,80324,83443,88745,130916,199746,5496,51428,79002,1797,6050,6830,6881,54496,59286	GTF2F1,POLR2E,POLR2I,POLR2L,RPL28,RPS9,RPS15,RPS26,SF3A2,POP7,TBL3,CNOT10,CPSF1,SRRT,LSM7,LSM2,NOC4L,NOL12,PUS1,SF3B5,RRP36,MTERF4,U2AF1L4,PPM1G,DDX41,TRIR,DXO,RNH1,SUPT6H,TAF10,PRMT7,UBL5
11_Member	Reactome Gene Sets	R-HSA-8953854	Metabolism of RNA	-4.85475	-2.50354	23/674	2962,5434,5438,5441,6158,6203,6209,6231,8175,10248,10607,25904,29894,51593,51690,57819,79050,79159,80324,83443,88745,130916,199746	GTF2F1,POLR2E,POLR2I,POLR2L,RPL28,RPS9,RPS15,RPS26,SF3A2,POP7,TBL3,CNOT10,CPSF1,SRRT,LSM7,LSM2,NOC4L,NOL12,PUS1,SF3B5,RRP36,MTERF4,U2AF1L4
11_Member	Reactome Gene Sets	R-HSA-72163	mRNA Splicing - Major Pathway	-4.69119	-2.36431	11/184	2962,5434,5438,5441,8175,29894,51593,51690,57819,83443,199746	GTF2F1,POLR2E,POLR2I,POLR2L,SF3A2,CPSF1,SRRT,LSM7,LSM2,SF3B5,U2AF1L4
11_Member	Reactome Gene Sets	R-HSA-72172	mRNA Splicing	-4.52036	-2.21368	11/192	2962,5434,5438,5441,8175,29894,51593,51690,57819,83443,199746	GTF2F1,POLR2E,POLR2I,POLR2L,SF3A2,CPSF1,SRRT,LSM7,LSM2,SF3B5,U2AF1L4
11_Member	Reactome Gene Sets	R-HSA-72203	Processing of Capped Intron-Containing Pre-mRNA	-3.57985	-1.39315	11/245	2962,5434,5438,5441,8175,29894,51593,51690,57819,83443,199746	GTF2F1,POLR2E,POLR2I,POLR2L,SF3A2,CPSF1,SRRT,LSM7,LSM2,SF3B5,U2AF1L4
11_Member	CORUM	CORUM:351	Spliceosome	-2.71334	-0.736332	7/141	5496,8175,51428,51593,51690,57819,79002	PPM1G,SF3A2,DDX41,SRRT,LSM7,LSM2,TRIR
11_Member	GO Biological Processes	GO:0016071	mRNA metabolic process	-2.70673	-0.735238	17/617	1797,5438,6050,6830,6881,8175,25904,29894,51428,51593,51690,54496,57819,59286,80324,83443,199746	DXO,POLR2I,RNH1,SUPT6H,TAF10,SF3A2,CNOT10,CPSF1,DDX41,SRRT,LSM7,PRMT7,LSM2,UBL5,PUS1,SF3B5,U2AF1L4
11_Member	WikiPathways	WP411	mRNA processing	-2.19533	-0.369699	6/133	5496,8175,29894,51690,57819,83443	PPM1G,SF3A2,CPSF1,LSM7,LSM2,SF3B5
12_Summary	GO Biological Processes	GO:0019439	aromatic compound catabolic process	-4.54257	-2.23193	15/343	955,1774,1797,2021,6050,6818,10535,23583,25904,51690,57819,79002,79661,84153,445329	ENTPD6,DNASE1L1,DXO,ENDOG,RNH1,SULT1A3,RNASEH2A,SMUG1,CNOT10,LSM7,LSM2,TRIR,NEIL1,RNASEH2C,SULT1A4
12_Member	GO Biological Processes	GO:0019439	aromatic compound catabolic process	-4.54257	-2.23193	15/343	955,1774,1797,2021,6050,6818,10535,23583,25904,51690,57819,79002,79661,84153,445329	ENTPD6,DNASE1L1,DXO,ENDOG,RNH1,SULT1A3,RNASEH2A,SMUG1,CNOT10,LSM7,LSM2,TRIR,NEIL1,RNASEH2C,SULT1A4
12_Member	GO Biological Processes	GO:0034655	nucleobase-containing compound catabolic process	-4.26003	-1.9875	13/281	955,1774,1797,2021,6050,10535,23583,25904,51690,57819,79002,79661,84153	ENTPD6,DNASE1L1,DXO,ENDOG,RNH1,RNASEH2A,SMUG1,CNOT10,LSM7,LSM2,TRIR,NEIL1,RNASEH2C
12_Member	GO Biological Processes	GO:1901361	organic cyclic compound catabolic process	-4.14319	-1.88148	15/372	955,1774,1797,2021,6050,6818,10535,23583,25904,51690,57819,79002,79661,84153,445329	ENTPD6,DNASE1L1,DXO,ENDOG,RNH1,SULT1A3,RNASEH2A,SMUG1,CNOT10,LSM7,LSM2,TRIR,NEIL1,RNASEH2C,SULT1A4
12_Member	GO Biological Processes	GO:0046700	heterocycle catabolic process	-3.68489	-1.48295	13/321	955,1774,1797,2021,6050,10535,23583,25904,51690,57819,79002,79661,84153	ENTPD6,DNASE1L1,DXO,ENDOG,RNH1,RNASEH2A,SMUG1,CNOT10,LSM7,LSM2,TRIR,NEIL1,RNASEH2C
12_Member	GO Biological Processes	GO:0044270	cellular nitrogen compound catabolic process	-3.60707	-1.41433	13/327	955,1774,1797,2021,6050,10535,23583,25904,51690,57819,79002,79661,84153	ENTPD6,DNASE1L1,DXO,ENDOG,RNH1,RNASEH2A,SMUG1,CNOT10,LSM7,LSM2,TRIR,NEIL1,RNASEH2C
12_Member	GO Biological Processes	GO:0006401	RNA catabolic process	-3.03014	-0.972844	8/161	1797,6050,10535,25904,51690,57819,79002,84153	DXO,RNH1,RNASEH2A,CNOT10,LSM7,LSM2,TRIR,RNASEH2C
13_Summary	WikiPathways	WP4921	Mitochondrial complex III assembly	-4.42649	-2.1315	4/16	10975,27089,29796,84300,1327,1351	UQCR11,UQCRQ,UQCR10,UQCC2,COX4I1,COX8A
13_Member	WikiPathways	WP4921	Mitochondrial complex III assembly	-4.42649	-2.1315	4/16	10975,27089,29796,84300	UQCR11,UQCRQ,UQCR10,UQCC2
13_Member	GO Biological Processes	GO:0006122	mitochondrial electron transport, ubiquinol to cytochrome c	-3.20776	-1.12451	3/14	10975,27089,29796	UQCR11,UQCRQ,UQCR10
13_Member	KEGG Pathway	hsa04260	Cardiac muscle contraction	-2.33978	-0.464465	5/87	1327,1351,10975,27089,29796	COX4I1,COX8A,UQCR11,UQCRQ,UQCR10
14_Summary	CORUM	CORUM:2914	Respiratory chain complex I (beta subunit) mitochondrial	-4.42649	-2.1315	4/16	4710,4714,4716,54539	NDUFB4,NDUFB8,NDUFB10,NDUFB11
14_Member	CORUM	CORUM:2914	Respiratory chain complex I (beta subunit) mitochondrial	-4.42649	-2.1315	4/16	4710,4714,4716,54539	NDUFB4,NDUFB8,NDUFB10,NDUFB11
15_Summary	Reactome Gene Sets	R-HSA-163210	Formation of ATP by chemiosmotic coupling	-4.20935	-1.94046	4/18	517,521,9551,10476,1327,1351,9296,29796,23410	ATP5MC2,ATP5ME,ATP5MF,ATP5PD,COX4I1,COX8A,ATP6V1F,UQCR10,SIRT3
15_Member	Reactome Gene Sets	R-HSA-163210	Formation of ATP by chemiosmotic coupling	-4.20935	-1.94046	4/18	517,521,9551,10476	ATP5MC2,ATP5ME,ATP5MF,ATP5PD
15_Member	Reactome Gene Sets	R-HSA-8949613	Cristae formation	-3.25243	-1.16204	4/31	517,521,9551,10476	ATP5MC2,ATP5ME,ATP5MF,ATP5PD
15_Member	CORUM	CORUM:563	F1F0-ATP synthase, mitochondrial	-3.02866	-0.972844	3/16	521,9551,10476	ATP5ME,ATP5MF,ATP5PD
15_Member	GO Biological Processes	GO:1902600	proton transmembrane transport	-2.34163	-0.46485	6/124	517,1327,1351,9296,9551,29796	ATP5MC2,COX4I1,COX8A,ATP6V1F,ATP5MF,UQCR10
15_Member	Reactome Gene Sets	R-HSA-1592230	Mitochondrial biogenesis	-2.17908	-0.35605	5/95	517,521,9551,10476,23410	ATP5MC2,ATP5ME,ATP5MF,ATP5PD,SIRT3
16_Summary	GO Biological Processes	GO:1904959	regulation of cytochrome-c oxidase activity	-4.19677	-1.93148	3/7	10063,51204,56848,1327,1351,100131801,9368,84300,4609,64223	COX17,TACO1,SPHK2,COX4I1,COX8A,PET100,SLC9A3R1,UQCC2,MYC,MLST8
16_Member	GO Biological Processes	GO:1904959	regulation of cytochrome-c oxidase activity	-4.19677	-1.93148	3/7	10063,51204,56848	COX17,TACO1,SPHK2
16_Member	WikiPathways	WP4922	Mitochondrial complex IV assembly	-4.10797	-1.85681	5/36	1327,1351,10063,51204,100131801	COX4I1,COX8A,COX17,TACO1,PET100
16_Member	GO Biological Processes	GO:1904732	regulation of electron transfer activity	-3.99666	-1.75239	3/8	10063,51204,56848	COX17,TACO1,SPHK2
16_Member	GO Biological Processes	GO:0010155	regulation of proton transport	-3.76915	-1.55779	4/23	9368,10063,51204,56848	SLC9A3R1,COX17,TACO1,SPHK2
16_Member	GO Biological Processes	GO:0017004	cytochrome complex assembly	-2.95578	-0.917343	4/37	10063,51204,84300,100131801	COX17,TACO1,UQCC2,PET100
16_Member	GO Biological Processes	GO:0033617	mitochondrial cytochrome c oxidase assembly	-2.61322	-0.65785	3/22	10063,51204,100131801	COX17,TACO1,PET100
16_Member	GO Biological Processes	GO:0008535	respiratory chain complex IV assembly	-2.35446	-0.476215	3/27	10063,51204,100131801	COX17,TACO1,PET100
16_Member	GO Biological Processes	GO:0043467	regulation of generation of precursor metabolites and energy	-2.14938	-0.336605	6/136	4609,10063,51204,56848,64223,84300	MYC,COX17,TACO1,SPHK2,MLST8,UQCC2
17_Summary	KEGG Pathway	hsa03010	Ribosome	-3.78137	-1.56363	9/158	2197,6158,6183,6203,6209,6231,51021,64960,64979,10607,79050,79159,88745,130916,9296,28956,64223,327,1978	FAU,RPL28,MRPS12,RPS9,RPS15,RPS26,MRPS16,MRPS15,MRPL36,TBL3,NOC4L,NOL12,RRP36,MTERF4,ATP6V1F,LAMTOR2,MLST8,APEH,EIF4EBP1
17_Member	KEGG Pathway	hsa03010	Ribosome	-3.78137	-1.56363	9/158	2197,6158,6183,6203,6209,6231,51021,64960,64979	FAU,RPL28,MRPS12,RPS9,RPS15,RPS26,MRPS16,MRPS15,MRPL36
17_Member	CORUM	CORUM:338	40S ribosomal subunit, cytoplasmic	-3.25243	-1.16204	4/31	2197,6203,6209,6231	FAU,RPS9,RPS15,RPS26
17_Member	CORUM	CORUM:305	40S ribosomal subunit, cytoplasmic	-3.14678	-1.07975	4/33	2197,6203,6209,6231	FAU,RPS9,RPS15,RPS26
17_Member	Reactome Gene Sets	R-HSA-72312	rRNA processing	-2.97436	-0.931645	9/204	6158,6203,6209,6231,10607,79050,79159,88745,130916	RPL28,RPS9,RPS15,RPS26,TBL3,NOC4L,NOL12,RRP36,MTERF4
17_Member	Reactome Gene Sets	R-HSA-6791226	Major pathway of rRNA processing in the nucleolus and cytosol	-2.66239	-0.698132	8/184	6158,6203,6209,6231,10607,79050,79159,88745	RPL28,RPS9,RPS15,RPS26,TBL3,NOC4L,NOL12,RRP36
17_Member	Reactome Gene Sets	R-HSA-8868773	rRNA processing in the nucleus and cytosol	-2.52094	-0.59326	8/194	6158,6203,6209,6231,10607,79050,79159,88745	RPL28,RPS9,RPS15,RPS26,TBL3,NOC4L,NOL12,RRP36
17_Member	CORUM	CORUM:306	Ribosome, cytoplasmic	-2.49605	-0.57773	5/80	2197,6158,6203,6209,6231	FAU,RPL28,RPS9,RPS15,RPS26
17_Member	Reactome Gene Sets	R-HSA-9711097	Cellular response to starvation	-2.4676	-0.554095	7/156	6158,6203,6209,6231,9296,28956,64223	RPL28,RPS9,RPS15,RPS26,ATP6V1F,LAMTOR2,MLST8
17_Member	WikiPathways	WP477	Cytoplasmic ribosomal proteins	-2.27745	-0.419339	5/90	2197,6158,6203,6209,6231	FAU,RPL28,RPS9,RPS15,RPS26
17_Member	Reactome Gene Sets	R-HSA-72764	Eukaryotic Translation Termination	-2.21764	-0.384114	5/93	327,6158,6203,6209,6231	APEH,RPL28,RPS9,RPS15,RPS26
17_Member	Reactome Gene Sets	R-HSA-72662	Activation of the mRNA upon binding of the cap-binding complex and eIFs, and subsequent binding to 43S	-2.20995	-0.381708	4/59	1978,6203,6209,6231	EIF4EBP1,RPS9,RPS15,RPS26
17_Member	Reactome Gene Sets	R-HSA-6790901	rRNA modification in the nucleus and cytosol	-2.15889	-0.344849	4/61	6203,10607,79050,88745	RPS9,TBL3,NOC4L,RRP36
18_Summary	Canonical Pathways	M139	PID MYC PATHWAY	-3.62273	-1.42695	4/25	4609,6881,8464,10524,5245,6839,9577,9682,23410,54496,55352,55929,56848,83443,2023,6830,8363,23378,29844,83444,84954,124944,401647	MYC,TAF10,SUPT3H,KAT5,PHB1,SUV39H1,BABAM2,KDM4A,SIRT3,PRMT7,COPRS,DMAP1,SPHK2,SF3B5,ENO1,SUPT6H,H4C11,RRP8,TFPT,INO80B,MPND,C17orf49,GOLGA7B
18_Member	Canonical Pathways	M139	PID MYC PATHWAY	-3.62273	-1.42695	4/25	4609,6881,8464,10524	MYC,TAF10,SUPT3H,KAT5
18_Member	GO Biological Processes	GO:0016570	histone modification	-2.79852	-0.796797	13/400	5245,6839,6881,8464,9577,9682,10524,23410,54496,55352,55929,56848,83443	PHB1,SUV39H1,TAF10,SUPT3H,BABAM2,KDM4A,KAT5,SIRT3,PRMT7,COPRS,DMAP1,SPHK2,SF3B5
18_Member	GO Biological Processes	GO:0016578	histone deubiquitination	-2.6724	-0.706342	4/44	6881,8464,9577,83443	TAF10,SUPT3H,BABAM2,SF3B5
18_Member	GO Biological Processes	GO:0043968	histone H2A acetylation	-2.5565	-0.618362	3/23	10524,55929,56848	KAT5,DMAP1,SPHK2
18_Member	Canonical Pathways	M66	PID MYC ACTIV PATHWAY	-2.51973	-0.59326	5/79	2023,4609,6881,8464,10524	ENO1,MYC,TAF10,SUPT3H,KAT5
18_Member	GO Biological Processes	GO:0016573	histone acetylation	-2.39346	-0.497692	6/121	6881,8464,10524,55929,56848,83443	TAF10,SUPT3H,KAT5,DMAP1,SPHK2,SF3B5
18_Member	GO Biological Processes	GO:0006325	chromatin organization	-2.35978	-0.476215	16/612	4609,6830,6839,8363,9577,9682,10524,23378,29844,54496,55352,55929,56848,83444,84954,124944	MYC,SUPT6H,SUV39H1,H4C11,BABAM2,KDM4A,KAT5,RRP8,TFPT,PRMT7,COPRS,DMAP1,SPHK2,INO80B,MPND,C17orf49
18_Member	GO Biological Processes	GO:0018393	internal peptidyl-lysine acetylation	-2.29138	-0.430998	6/127	6881,8464,10524,55929,56848,83443	TAF10,SUPT3H,KAT5,DMAP1,SPHK2,SF3B5
18_Member	GO Biological Processes	GO:0035521	monoubiquitinated histone deubiquitination	-2.26574	-0.417027	3/29	6881,8464,83443	TAF10,SUPT3H,SF3B5
18_Member	GO Biological Processes	GO:0035522	monoubiquitinated histone H2A deubiquitination	-2.26574	-0.417027	3/29	6881,8464,83443	TAF10,SUPT3H,SF3B5
18_Member	GO Biological Processes	GO:0006475	internal protein amino acid acetylation	-2.25872	-0.417027	6/129	6881,8464,10524,55929,56848,83443	TAF10,SUPT3H,KAT5,DMAP1,SPHK2,SF3B5
18_Member	GO Biological Processes	GO:0018394	peptidyl-lysine acetylation	-2.24264	-0.403768	6/130	6881,8464,10524,55929,56848,83443	TAF10,SUPT3H,KAT5,DMAP1,SPHK2,SF3B5
18_Member	Reactome Gene Sets	R-HSA-3247509	Chromatin modifying enzymes	-2.12556	-0.322797	9/274	6839,6881,8363,8464,9682,10524,54496,55352,55929	SUV39H1,TAF10,H4C11,SUPT3H,KDM4A,KAT5,PRMT7,COPRS,DMAP1
18_Member	Reactome Gene Sets	R-HSA-4839726	Chromatin organization	-2.12556	-0.322797	9/274	6839,6881,8363,8464,9682,10524,54496,55352,55929	SUV39H1,TAF10,H4C11,SUPT3H,KDM4A,KAT5,PRMT7,COPRS,DMAP1
18_Member	GO Biological Processes	GO:0035520	monoubiquitinated protein deubiquitination	-2.07128	-0.289699	3/34	6881,8464,83443	TAF10,SUPT3H,SF3B5
18_Member	GO Biological Processes	GO:0043543	protein acylation	-2.02263	-0.248593	7/189	6881,8464,10524,55929,56848,83443,401647	TAF10,SUPT3H,KAT5,DMAP1,SPHK2,SF3B5,GOLGA7B
19_Summary	KEGG Pathway	hsa04010	MAPK signaling pathway	-3.47503	-1.33108	12/294	408,929,3654,4609,5598,5607,5778,6237,8681,9020,23162,100137049	ARRB1,CD14,IRAK1,MYC,MAPK7,MAP2K5,PTPN7,RRAS,JMJD7-PLA2G4B,MAP3K14,MAPK8IP3,PLA2G4B
19_Member	KEGG Pathway	hsa04010	MAPK signaling pathway	-3.47503	-1.33108	12/294	408,929,3654,4609,5598,5607,5778,6237,8681,9020,23162,100137049	ARRB1,CD14,IRAK1,MYC,MAPK7,MAP2K5,PTPN7,RRAS,JMJD7-PLA2G4B,MAP3K14,MAPK8IP3,PLA2G4B
19_Member	WikiPathways	WP382	MAPK signaling pathway	-2.93407	-0.90406	10/249	408,929,4609,5598,5607,5778,6237,9020,23162,100137049	ARRB1,CD14,MYC,MAPK7,MAP2K5,PTPN7,RRAS,MAP3K14,MAPK8IP3,PLA2G4B
20_Summary	GO Biological Processes	GO:0051603	proteolysis involved in cellular protein catabolic process	-3.4542	-1.31296	19/627	408,811,1512,8192,10524,10868,11124,25930,26263,29882,54476,55101,79654,84313,90864,91544,92305,124997,253980,26090	ARRB1,CALR,CTSH,CLPP,KAT5,USP20,FAF1,PTPN23,FBXO22,ANAPC2,RNF216,DMAC2,HECTD3,VPS25,SPSB3,UBXN11,TMEM129,WDR81,KCTD13,ABHD12
20_Member	GO Biological Processes	GO:0051603	proteolysis involved in cellular protein catabolic process	-3.4542	-1.31296	19/627	408,811,1512,8192,10524,10868,11124,25930,26263,29882,54476,55101,79654,84313,90864,91544,92305,124997,253980	ARRB1,CALR,CTSH,CLPP,KAT5,USP20,FAF1,PTPN23,FBXO22,ANAPC2,RNF216,DMAC2,HECTD3,VPS25,SPSB3,UBXN11,TMEM129,WDR81,KCTD13
20_Member	GO Biological Processes	GO:0044257	cellular protein catabolic process	-3.2164	-1.1284	19/656	408,811,1512,8192,10524,10868,11124,25930,26263,29882,54476,55101,79654,84313,90864,91544,92305,124997,253980	ARRB1,CALR,CTSH,CLPP,KAT5,USP20,FAF1,PTPN23,FBXO22,ANAPC2,RNF216,DMAC2,HECTD3,VPS25,SPSB3,UBXN11,TMEM129,WDR81,KCTD13
20_Member	GO Biological Processes	GO:0030163	protein catabolic process	-3.19879	-1.12011	20/711	408,811,1512,8192,10524,10868,11124,25930,26090,26263,29882,54476,55101,79654,84313,90864,91544,92305,124997,253980	ARRB1,CALR,CTSH,CLPP,KAT5,USP20,FAF1,PTPN23,ABHD12,FBXO22,ANAPC2,RNF216,DMAC2,HECTD3,VPS25,SPSB3,UBXN11,TMEM129,WDR81,KCTD13
20_Member	GO Biological Processes	GO:0006511	ubiquitin-dependent protein catabolic process	-3.18318	-1.10926	17/557	408,811,10524,10868,11124,25930,26263,29882,54476,55101,79654,84313,90864,91544,92305,124997,253980	ARRB1,CALR,KAT5,USP20,FAF1,PTPN23,FBXO22,ANAPC2,RNF216,DMAC2,HECTD3,VPS25,SPSB3,UBXN11,TMEM129,WDR81,KCTD13
20_Member	GO Biological Processes	GO:0019941	modification-dependent protein catabolic process	-3.09818	-1.03639	17/567	408,811,10524,10868,11124,25930,26263,29882,54476,55101,79654,84313,90864,91544,92305,124997,253980	ARRB1,CALR,KAT5,USP20,FAF1,PTPN23,FBXO22,ANAPC2,RNF216,DMAC2,HECTD3,VPS25,SPSB3,UBXN11,TMEM129,WDR81,KCTD13
20_Member	GO Biological Processes	GO:0043632	modification-dependent macromolecule catabolic process	-3.00738	-0.955974	17/578	408,811,10524,10868,11124,25930,26263,29882,54476,55101,79654,84313,90864,91544,92305,124997,253980	ARRB1,CALR,KAT5,USP20,FAF1,PTPN23,FBXO22,ANAPC2,RNF216,DMAC2,HECTD3,VPS25,SPSB3,UBXN11,TMEM129,WDR81,KCTD13
20_Member	GO Biological Processes	GO:0043161	proteasome-mediated ubiquitin-dependent protein catabolic process	-2.97737	-0.932495	12/335	408,811,10524,11124,29882,54476,55101,79654,90864,91544,92305,253980	ARRB1,CALR,KAT5,FAF1,ANAPC2,RNF216,DMAC2,HECTD3,SPSB3,UBXN11,TMEM129,KCTD13
20_Member	GO Biological Processes	GO:0010498	proteasomal protein catabolic process	-2.65568	-0.695003	12/366	408,811,10524,11124,29882,54476,55101,79654,90864,91544,92305,253980	ARRB1,CALR,KAT5,FAF1,ANAPC2,RNF216,DMAC2,HECTD3,SPSB3,UBXN11,TMEM129,KCTD13

### Sheet: salmon
GroupID	Category	Term	Description	LogP	Log(q-value)	InTerm_InList	Genes	Symbols
1_Summary	GO Biological Processes	GO:0007389	pattern specification process	-6.08532	-1.80213	19/447	658,1767,2018,3170,3222,4036,4212,4487,4920,6422,7092,7474,7479,23314,23322,54345,65009,388389,441478,2200,4209,5358,5744,6664,54796,158326,1999,3586,4751,9915,55273,3183	BMPR1B,DNAH5,EMX2,FOXA2,HOXC5,LRP2,MEIS2,MSX1,ROR2,SFRP1,TLL1,WNT5A,WNT8B,SATB2,RPGRIP1L,SOX18,NDRG4,CCDC103,NRARP,FBN1,MEF2D,PLS3,PTHLH,SOX11,BNC2,FREM1,ELF3,IL10,NEK2,ARNT2,TMEM100,HNRNPC
1_Member	GO Biological Processes	GO:0007389	pattern specification process	-6.08532	-1.80213	19/447	658,1767,2018,3170,3222,4036,4212,4487,4920,6422,7092,7474,7479,23314,23322,54345,65009,388389,441478	BMPR1B,DNAH5,EMX2,FOXA2,HOXC5,LRP2,MEIS2,MSX1,ROR2,SFRP1,TLL1,WNT5A,WNT8B,SATB2,RPGRIP1L,SOX18,NDRG4,CCDC103,NRARP
1_Member	GO Biological Processes	GO:0003002	regionalization	-3.94658	-0.853777	13/335	658,2018,3170,3222,4036,4487,4920,6422,7092,7474,7479,23322,441478	BMPR1B,EMX2,FOXA2,HOXC5,LRP2,MSX1,ROR2,SFRP1,TLL1,WNT5A,WNT8B,RPGRIP1L,NRARP
1_Member	GO Biological Processes	GO:0001501	skeletal system development	-3.20908	-0.429211	15/505	658,2200,3222,4209,4487,4920,5358,5744,6422,6664,7092,7474,23314,54796,158326	BMPR1B,FBN1,HOXC5,MEF2D,MSX1,ROR2,PLS3,PTHLH,SFRP1,SOX11,TLL1,WNT5A,SATB2,BNC2,FREM1
1_Member	GO Biological Processes	GO:0043009	chordate embryonic development	-2.66481	-0.0938108	16/632	1999,3222,3586,4036,4487,4751,4920,6422,6664,7474,9915,23314,23322,54345,55273,441478	ELF3,HOXC5,IL10,LRP2,MSX1,NEK2,ROR2,SFRP1,SOX11,WNT5A,ARNT2,SATB2,RPGRIP1L,SOX18,TMEM100,NRARP
1_Member	GO Biological Processes	GO:0009952	anterior/posterior pattern specification	-2.58576	-0.0507452	8/210	2018,3170,3222,4487,4920,6422,7474,441478	EMX2,FOXA2,HOXC5,MSX1,ROR2,SFRP1,WNT5A,NRARP
1_Member	GO Biological Processes	GO:0009792	embryo development ending in birth or egg hatching	-2.52551	-0.0507452	16/653	1999,3222,3586,4036,4487,4751,4920,6422,6664,7474,9915,23314,23322,54345,55273,441478	ELF3,HOXC5,IL10,LRP2,MSX1,NEK2,ROR2,SFRP1,SOX11,WNT5A,ARNT2,SATB2,RPGRIP1L,SOX18,TMEM100,NRARP
1_Member	GO Biological Processes	GO:0001649	osteoblast differentiation	-2.42789	0	6/132	658,3183,4209,5744,6422,23314	BMPR1B,HNRNPC,MEF2D,PTHLH,SFRP1,SATB2
1_Member	GO Biological Processes	GO:0048705	skeletal system morphogenesis	-2.40396	0	8/225	658,4209,4487,4920,6422,6664,23314,158326	BMPR1B,MEF2D,MSX1,ROR2,SFRP1,SOX11,SATB2,FREM1
1_Member	GO Biological Processes	GO:0071772	response to BMP	-2.32891	0	5/97	658,4487,4920,6422,55273	BMPR1B,MSX1,ROR2,SFRP1,TMEM100
1_Member	GO Biological Processes	GO:0071773	cellular response to BMP stimulus	-2.32891	0	5/97	658,4487,4920,6422,55273	BMPR1B,MSX1,ROR2,SFRP1,TMEM100
1_Member	GO Biological Processes	GO:0051216	cartilage development	-2.06759	0	6/157	658,4209,4487,4920,7474,23314	BMPR1B,MEF2D,MSX1,ROR2,WNT5A,SATB2
2_Summary	GO Biological Processes	GO:0072001	renal system development	-5.84917	-1.80213	15/296	793,1282,2018,2200,2246,2668,2674,4036,6422,6664,7474,23322,54798,80144,93649,3586,54345,65009,112802,388389,441478,4487,55273,1295,1464,10052,51421,4920	CALB1,COL4A1,EMX2,FBN1,FGF1,GDNF,GFRA1,LRP2,SFRP1,SOX11,WNT5A,RPGRIP1L,DCHS2,FRAS1,MYOCD,IL10,SOX18,NDRG4,KRT71,CCDC103,NRARP,MSX1,TMEM100,COL8A1,CSPG4,GJC1,AMOTL2,ROR2
2_Member	GO Biological Processes	GO:0072001	renal system development	-5.84917	-1.80213	15/296	793,1282,2018,2200,2246,2668,2674,4036,6422,6664,7474,23322,54798,80144,93649	CALB1,COL4A1,EMX2,FBN1,FGF1,GDNF,GFRA1,LRP2,SFRP1,SOX11,WNT5A,RPGRIP1L,DCHS2,FRAS1,MYOCD
2_Member	GO Biological Processes	GO:0001655	urogenital system development	-5.20932	-1.56022	15/334	793,1282,2018,2200,2246,2668,2674,4036,6422,6664,7474,23322,54798,80144,93649	CALB1,COL4A1,EMX2,FBN1,FGF1,GDNF,GFRA1,LRP2,SFRP1,SOX11,WNT5A,RPGRIP1L,DCHS2,FRAS1,MYOCD
2_Member	GO Biological Processes	GO:0001822	kidney development	-3.987	-0.853777	12/287	793,2200,2246,2668,2674,4036,6422,6664,7474,23322,54798,80144	CALB1,FBN1,FGF1,GDNF,GFRA1,LRP2,SFRP1,SOX11,WNT5A,RPGRIP1L,DCHS2,FRAS1
2_Member	GO Biological Processes	GO:0002009	morphogenesis of an epithelium	-3.76521	-0.761035	15/447	1282,2246,2668,3586,4036,6422,6664,7474,23322,54345,65009,80144,112802,388389,441478	COL4A1,FGF1,GDNF,IL10,LRP2,SFRP1,SOX11,WNT5A,RPGRIP1L,SOX18,NDRG4,FRAS1,KRT71,CCDC103,NRARP
2_Member	GO Biological Processes	GO:0048729	tissue morphogenesis	-3.70033	-0.738916	17/557	1282,2246,2668,3586,4036,4487,6422,6664,7474,23322,54345,55273,65009,80144,112802,388389,441478	COL4A1,FGF1,GDNF,IL10,LRP2,MSX1,SFRP1,SOX11,WNT5A,RPGRIP1L,SOX18,TMEM100,NDRG4,FRAS1,KRT71,CCDC103,NRARP
2_Member	GO Biological Processes	GO:0035239	tube morphogenesis	-3.27599	-0.471989	18/663	1282,1295,1464,2018,2246,2668,4036,6422,6664,7474,10052,51421,54345,55273,65009,93649,388389,441478	COL4A1,COL8A1,CSPG4,EMX2,FGF1,GDNF,LRP2,SFRP1,SOX11,WNT5A,GJC1,AMOTL2,SOX18,TMEM100,NDRG4,MYOCD,CCDC103,NRARP
2_Member	GO Biological Processes	GO:0060562	epithelial tube morphogenesis	-3.13733	-0.380322	11/307	1282,2246,2668,4036,6422,6664,7474,54345,65009,388389,441478	COL4A1,FGF1,GDNF,LRP2,SFRP1,SOX11,WNT5A,SOX18,NDRG4,CCDC103,NRARP
2_Member	GO Biological Processes	GO:0003401	axis elongation	-2.68465	-0.0938108	3/23	2246,6422,7474	FGF1,SFRP1,WNT5A
2_Member	GO Biological Processes	GO:0061138	morphogenesis of a branching epithelium	-2.62622	-0.0843304	7/162	1282,2246,2668,3586,6422,7474,441478	COL4A1,FGF1,GDNF,IL10,SFRP1,WNT5A,NRARP
2_Member	GO Biological Processes	GO:0003156	regulation of animal organ formation	-2.52862	-0.0507452	3/26	2246,2668,7474	FGF1,GDNF,WNT5A
2_Member	GO Biological Processes	GO:2000027	regulation of animal organ morphogenesis	-2.52751	-0.0507452	6/126	2246,2668,4487,4920,6422,7474	FGF1,GDNF,MSX1,ROR2,SFRP1,WNT5A
2_Member	GO Biological Processes	GO:0001763	morphogenesis of a branching structure	-2.49549	-0.033906	7/171	1282,2246,2668,3586,6422,7474,441478	COL4A1,FGF1,GDNF,IL10,SFRP1,WNT5A,NRARP
2_Member	GO Biological Processes	GO:0110110	positive regulation of animal organ morphogenesis	-2.34935	0	3/30	2246,2668,7474	FGF1,GDNF,WNT5A
2_Member	GO Biological Processes	GO:1905330	regulation of morphogenesis of an epithelium	-2.21869	0	4/65	2246,2668,6422,7474	FGF1,GDNF,SFRP1,WNT5A
2_Member	GO Biological Processes	GO:0048514	blood vessel morphogenesis	-2.08907	0	11/421	1282,1295,1464,2246,4036,10052,51421,54345,55273,93649,441478	COL4A1,COL8A1,CSPG4,FGF1,LRP2,GJC1,AMOTL2,SOX18,TMEM100,MYOCD,NRARP
3_Summary	GO Biological Processes	GO:0006958	complement activation, classical pathway	-5.51348	-1.64253	9/106	716,733,3493,3495,3500,3501,3502,3507,28396,114786,3586,6422,151647,653423,11148,4004,6664,7474,145581,441478	C1S,C8G,IGHA1,IGHD,IGHG1,IGHG2,IGHG3,IGHM,IGHV4-31,XKR4,IL10,SFRP1,TAFA4,SPAG11A,HHLA2,LMO1,SOX11,WNT5A,LRFN5,NRARP
3_Member	GO Biological Processes	GO:0006958	complement activation, classical pathway	-5.51348	-1.64253	9/106	716,733,3493,3495,3500,3501,3502,3507,28396	C1S,C8G,IGHA1,IGHD,IGHG1,IGHG2,IGHG3,IGHM,IGHV4-31
3_Member	GO Biological Processes	GO:0002455	humoral immune response mediated by circulating immunoglobulin	-5.37997	-1.63396	9/110	716,733,3493,3495,3500,3501,3502,3507,28396	C1S,C8G,IGHA1,IGHD,IGHG1,IGHG2,IGHG3,IGHM,IGHV4-31
3_Member	GO Biological Processes	GO:0006956	complement activation	-5.01135	-1.50837	9/122	716,733,3493,3495,3500,3501,3502,3507,28396	C1S,C8G,IGHA1,IGHD,IGHG1,IGHG2,IGHG3,IGHM,IGHV4-31
3_Member	GO Biological Processes	GO:0006911	phagocytosis, engulfment	-4.35985	-1.08911	8/114	3493,3495,3500,3501,3502,3507,28396,114786	IGHA1,IGHD,IGHG1,IGHG2,IGHG3,IGHM,IGHV4-31,XKR4
3_Member	GO Biological Processes	GO:0006910	phagocytosis, recognition	-4.19554	-0.961417	7/89	3493,3495,3500,3501,3502,3507,28396	IGHA1,IGHD,IGHG1,IGHG2,IGHG3,IGHM,IGHV4-31
3_Member	GO Biological Processes	GO:0099024	plasma membrane invagination	-4.1253	-0.92336	8/123	3493,3495,3500,3501,3502,3507,28396,114786	IGHA1,IGHD,IGHG1,IGHG2,IGHG3,IGHM,IGHV4-31,XKR4
3_Member	GO Biological Processes	GO:0010324	membrane invagination	-3.95667	-0.853777	8/130	3493,3495,3500,3501,3502,3507,28396,114786	IGHA1,IGHD,IGHG1,IGHG2,IGHG3,IGHM,IGHV4-31,XKR4
3_Member	GO Biological Processes	GO:0016064	immunoglobulin mediated immune response	-3.822	-0.761035	9/173	716,733,3493,3495,3500,3501,3502,3507,28396	C1S,C8G,IGHA1,IGHD,IGHG1,IGHG2,IGHG3,IGHM,IGHV4-31
3_Member	GO Biological Processes	GO:0019724	B cell mediated immunity	-3.74738	-0.761035	9/177	716,733,3493,3495,3500,3501,3502,3507,28396	C1S,C8G,IGHA1,IGHD,IGHG1,IGHG2,IGHG3,IGHM,IGHV4-31
3_Member	GO Biological Processes	GO:0050853	B cell receptor signaling pathway	-3.5695	-0.676409	7/112	3493,3495,3500,3501,3502,3507,28396	IGHA1,IGHD,IGHG1,IGHG2,IGHG3,IGHM,IGHV4-31
3_Member	GO Biological Processes	GO:0050871	positive regulation of B cell activation	-3.4911	-0.634395	8/152	3493,3495,3500,3501,3502,3507,3586,28396	IGHA1,IGHD,IGHG1,IGHG2,IGHG3,IGHM,IL10,IGHV4-31
3_Member	GO Biological Processes	GO:0050864	regulation of B cell activation	-3.35603	-0.526477	9/200	3493,3495,3500,3501,3502,3507,3586,6422,28396	IGHA1,IGHD,IGHG1,IGHG2,IGHG3,IGHM,IL10,SFRP1,IGHV4-31
3_Member	GO Biological Processes	GO:0002449	lymphocyte mediated immunity	-2.91189	-0.197292	9/231	716,733,3493,3495,3500,3501,3502,3507,28396	C1S,C8G,IGHA1,IGHD,IGHG1,IGHG2,IGHG3,IGHM,IGHV4-31
3_Member	GO Biological Processes	GO:0006909	phagocytosis	-2.87311	-0.168496	9/234	3493,3495,3500,3501,3502,3507,28396,114786,151647	IGHA1,IGHD,IGHG1,IGHG2,IGHG3,IGHM,IGHV4-31,XKR4,TAFA4
3_Member	GO Biological Processes	GO:0002460	adaptive immune response based on somatic recombination of immune receptors built from immunoglobulin superfamily domains	-2.79752	-0.113361	9/240	716,733,3493,3495,3500,3501,3502,3507,28396	C1S,C8G,IGHA1,IGHD,IGHG1,IGHG2,IGHG3,IGHM,IGHV4-31
3_Member	GO Biological Processes	GO:0006959	humoral immune response	-2.76662	-0.10432	10/291	716,733,3493,3495,3500,3501,3502,3507,28396,653423	C1S,C8G,IGHA1,IGHD,IGHG1,IGHG2,IGHG3,IGHM,IGHV4-31,SPAG11A
3_Member	GO Biological Processes	GO:0050851	antigen receptor-mediated signaling pathway	-2.67668	-0.0938108	8/203	3493,3495,3500,3501,3502,3507,11148,28396	IGHA1,IGHD,IGHG1,IGHG2,IGHG3,IGHM,HHLA2,IGHV4-31
3_Member	GO Biological Processes	GO:0002443	leukocyte mediated immunity	-2.39262	0	9/276	716,733,3493,3495,3500,3501,3502,3507,28396	C1S,C8G,IGHA1,IGHD,IGHG1,IGHG2,IGHG3,IGHM,IGHV4-31
3_Member	GO Biological Processes	GO:0002253	activation of immune response	-2.3579	0	10/332	716,733,3493,3495,3500,3501,3502,3507,11148,28396	C1S,C8G,IGHA1,IGHD,IGHG1,IGHG2,IGHG3,IGHM,HHLA2,IGHV4-31
3_Member	GO Biological Processes	GO:0002694	regulation of leukocyte activation	-2.1445	0	15/654	3493,3495,3500,3501,3502,3507,3586,4004,6422,6664,7474,11148,28396,145581,441478	IGHA1,IGHD,IGHG1,IGHG2,IGHG3,IGHM,IL10,LMO1,SFRP1,SOX11,WNT5A,HHLA2,IGHV4-31,LRFN5,NRARP
3_Member	GO Biological Processes	GO:0002429	immune response-activating cell surface receptor signaling pathway	-2.04744	0	8/259	3493,3495,3500,3501,3502,3507,11148,28396	IGHA1,IGHD,IGHG1,IGHG2,IGHG3,IGHM,HHLA2,IGHV4-31
3_Member	GO Biological Processes	GO:0002757	immune response-activating signal transduction	-2.04744	0	8/259	3493,3495,3500,3501,3502,3507,11148,28396	IGHA1,IGHD,IGHG1,IGHG2,IGHG3,IGHM,HHLA2,IGHV4-31
3_Member	GO Biological Processes	GO:0008037	cell recognition	-2.019	0	7/210	3493,3495,3500,3501,3502,3507,28396	IGHA1,IGHD,IGHG1,IGHG2,IGHG3,IGHM,IGHV4-31
4_Summary	GO Biological Processes	GO:0048598	embryonic morphogenesis	-5.04696	-1.50837	20/576	1295,2200,2668,3167,3170,3586,4036,4487,4920,6422,6664,7474,7479,23314,23322,54345,65009,80144,83881,388389,1767,4254,4886,55273	COL8A1,FBN1,GDNF,HMX2,FOXA2,IL10,LRP2,MSX1,ROR2,SFRP1,SOX11,WNT5A,WNT8B,SATB2,RPGRIP1L,SOX18,NDRG4,FRAS1,MIXL1,CCDC103,DNAH5,KITLG,NPY1R,TMEM100
4_Member	GO Biological Processes	GO:0048598	embryonic morphogenesis	-5.04696	-1.50837	20/576	1295,2200,2668,3167,3170,3586,4036,4487,4920,6422,6664,7474,7479,23314,23322,54345,65009,80144,83881,388389	COL8A1,FBN1,GDNF,HMX2,FOXA2,IL10,LRP2,MSX1,ROR2,SFRP1,SOX11,WNT5A,WNT8B,SATB2,RPGRIP1L,SOX18,NDRG4,FRAS1,MIXL1,CCDC103
4_Member	GO Biological Processes	GO:0009855	determination of bilateral symmetry	-3.11995	-0.373938	7/133	1767,7474,7479,23322,54345,65009,388389	DNAH5,WNT5A,WNT8B,RPGRIP1L,SOX18,NDRG4,CCDC103
4_Member	GO Biological Processes	GO:0009799	specification of symmetry	-3.10075	-0.365459	7/134	1767,7474,7479,23322,54345,65009,388389	DNAH5,WNT5A,WNT8B,RPGRIP1L,SOX18,NDRG4,CCDC103
4_Member	GO Biological Processes	GO:0048568	embryonic organ development	-2.78985	-0.113361	13/445	2200,2668,3167,3586,4254,4487,4920,6664,7474,23314,54345,65009,388389	FBN1,GDNF,HMX2,IL10,KITLG,MSX1,ROR2,SOX11,WNT5A,SATB2,SOX18,NDRG4,CCDC103
4_Member	GO Biological Processes	GO:0003151	outflow tract morphogenesis	-2.78933	-0.113361	5/76	4036,4886,6664,7474,54345	LRP2,NPY1R,SOX11,WNT5A,SOX18
4_Member	GO Biological Processes	GO:0048562	embryonic organ morphogenesis	-2.75569	-0.10432	10/292	2200,3167,4487,4920,6664,7474,23314,54345,65009,388389	FBN1,HMX2,MSX1,ROR2,SOX11,WNT5A,SATB2,SOX18,NDRG4,CCDC103
4_Member	GO Biological Processes	GO:0003007	heart morphogenesis	-2.67705	-0.0938108	9/250	4036,4487,4886,6664,7474,54345,55273,65009,388389	LRP2,MSX1,NPY1R,SOX11,WNT5A,SOX18,TMEM100,NDRG4,CCDC103
4_Member	GO Biological Processes	GO:0007368	determination of left/right symmetry	-2.52751	-0.0507452	6/126	1767,7474,23322,54345,65009,388389	DNAH5,WNT5A,RPGRIP1L,SOX18,NDRG4,CCDC103
4_Member	GO Biological Processes	GO:0001947	heart looping	-2.26677	0	4/63	7474,54345,65009,388389	WNT5A,SOX18,NDRG4,CCDC103
4_Member	GO Biological Processes	GO:0061371	determination of heart left/right asymmetry	-2.17233	0	4/67	7474,54345,65009,388389	WNT5A,SOX18,NDRG4,CCDC103
4_Member	GO Biological Processes	GO:0003143	embryonic heart tube morphogenesis	-2.12758	0	4/69	7474,54345,65009,388389	WNT5A,SOX18,NDRG4,CCDC103
5_Summary	GO Biological Processes	GO:1900019	regulation of protein kinase C activity	-4.5707	-1.17687	3/6	4920,7474,57214,6422,6664,441478,2674,4036,4254,221823,2641,658,2491,23328,3586,8614,93649,1501,5563,7479,51421,219287,2246	ROR2,WNT5A,CEMIP,SFRP1,SOX11,NRARP,GFRA1,LRP2,KITLG,PRPS1L1,GCG,BMPR1B,CENPI,SASH1,IL10,STC2,MYOCD,CTNND2,PRKAA2,WNT8B,AMOTL2,AMER2,FGF1
5_Member	GO Biological Processes	GO:1900019	regulation of protein kinase C activity	-4.5707	-1.17687	3/6	4920,7474,57214	ROR2,WNT5A,CEMIP
5_Member	GO Biological Processes	GO:1900020	positive regulation of protein kinase C activity	-4.5707	-1.17687	3/6	4920,7474,57214	ROR2,WNT5A,CEMIP
5_Member	GO Biological Processes	GO:0061053	somite development	-2.71478	-0.0938108	5/79	4920,6422,6664,7474,441478	ROR2,SFRP1,SOX11,WNT5A,NRARP
5_Member	GO Biological Processes	GO:0046661	male sex differentiation	-2.65655	-0.0938108	7/160	2674,4036,4254,4920,6422,7474,221823	GFRA1,LRP2,KITLG,ROR2,SFRP1,WNT5A,PRPS1L1
5_Member	GO Biological Processes	GO:0010800	positive regulation of peptidyl-threonine phosphorylation	-2.43539	0	3/28	2641,7474,57214	GCG,WNT5A,CEMIP
5_Member	GO Biological Processes	GO:0007548	sex differentiation	-2.39262	0	9/276	658,2491,2674,4036,4254,4920,6422,7474,221823	BMPR1B,CENPI,GFRA1,LRP2,KITLG,ROR2,SFRP1,WNT5A,PRPS1L1
5_Member	GO Biological Processes	GO:0008584	male gonad development	-2.3646	0	6/136	2674,4036,4254,6422,7474,221823	GFRA1,LRP2,KITLG,SFRP1,WNT5A,PRPS1L1
5_Member	GO Biological Processes	GO:0046546	development of primary male sexual characteristics	-2.34915	0	6/137	2674,4036,4254,6422,7474,221823	GFRA1,LRP2,KITLG,SFRP1,WNT5A,PRPS1L1
5_Member	GO Biological Processes	GO:0043506	regulation of JUN kinase activity	-2.34238	0	4/60	4920,6422,7474,23328	ROR2,SFRP1,WNT5A,SASH1
5_Member	GO Biological Processes	GO:0001756	somitogenesis	-2.31669	0	4/61	4920,6422,7474,441478	ROR2,SFRP1,WNT5A,NRARP
5_Member	GO Biological Processes	GO:0048608	reproductive structure development	-2.07456	0	11/423	658,2674,3586,4036,4254,4920,6422,7474,8614,93649,221823	BMPR1B,GFRA1,IL10,LRP2,KITLG,ROR2,SFRP1,WNT5A,STC2,MYOCD,PRPS1L1
5_Member	GO Biological Processes	GO:0061458	reproductive system development	-2.053	0	11/426	658,2674,3586,4036,4254,4920,6422,7474,8614,93649,221823	BMPR1B,GFRA1,IL10,LRP2,KITLG,ROR2,SFRP1,WNT5A,STC2,MYOCD,PRPS1L1
5_Member	GO Biological Processes	GO:0060071	Wnt signaling pathway, planar cell polarity pathway	-2.02898	0	3/39	4920,6422,7474	ROR2,SFRP1,WNT5A
5_Member	GO Biological Processes	GO:0016055	Wnt signaling pathway	-2.01917	0	8/262	1501,4920,5563,6422,7474,7479,51421,219287	CTNND2,ROR2,PRKAA2,SFRP1,WNT5A,WNT8B,AMOTL2,AMER2
5_Member	GO Biological Processes	GO:0198738	cell-cell signaling by wnt	-2.01917	0	8/262	1501,4920,5563,6422,7474,7479,51421,219287	CTNND2,ROR2,PRKAA2,SFRP1,WNT5A,WNT8B,AMOTL2,AMER2
5_Member	GO Biological Processes	GO:0043406	positive regulation of MAP kinase activity	-2.00686	0	5/116	2246,4254,4920,7474,23328	FGF1,KITLG,ROR2,WNT5A,SASH1
6_Summary	WikiPathways	WP455	GPCRs, class A rhodopsin-like	-4.42927	-1.08911	12/258	1812,2840,2861,4886,8386,23432,26658,26707,54329,390892,442184,653166,4036,27445,53630,79470,83715,83875,259286,282775,283159,390058,8989	DRD1,GPR17,GPR37,NPY1R,OR1D5,GPR161,OR7C2,OR2J2,GPR85,OR7A10,OR2B3,OR1D4,LRP2,PCLO,BCO1,OR51J1,ESPN,BCO2,TAS2R40,OR5J2,OR8D1,OR51B6,TRPA1
6_Member	WikiPathways	WP455	GPCRs, class A rhodopsin-like	-4.42927	-1.08911	12/258	1812,2840,2861,4886,8386,23432,26658,26707,54329,390892,442184,653166	DRD1,GPR17,GPR37,NPY1R,OR1D5,GPR161,OR7C2,OR2J2,GPR85,OR7A10,OR2B3,OR1D4
6_Member	Reactome Gene Sets	R-HSA-9709957	Sensory Perception	-2.35678	0	15/619	4036,8386,26658,26707,27445,53630,79470,83715,83875,259286,282775,283159,390058,390892,442184	LRP2,OR1D5,OR7C2,OR2J2,PCLO,BCO1,OR51J1,ESPN,BCO2,TAS2R40,OR5J2,OR8D1,OR51B6,OR7A10,OR2B3
6_Member	GO Biological Processes	GO:0050907	detection of chemical stimulus involved in sensory perception	-2.10128	0	12/478	8386,8989,26658,26707,79470,259286,282775,283159,390058,390892,442184,653166	OR1D5,TRPA1,OR7C2,OR2J2,OR51J1,TAS2R40,OR5J2,OR8D1,OR51B6,OR7A10,OR2B3,OR1D4
7_Summary	GO Biological Processes	GO:0007507	heart development	-4.358	-1.08911	18/541	1767,2200,4036,4209,4487,4886,5350,6196,6664,7474,10052,23322,54345,55273,65009,83881,93649,388389,1756,58529,79784,140578,146862	DNAH5,FBN1,LRP2,MEF2D,MSX1,NPY1R,PLN,RPS6KA2,SOX11,WNT5A,GJC1,RPGRIP1L,SOX18,TMEM100,NDRG4,MIXL1,MYOCD,CCDC103,DMD,MYOZ1,MYH14,CHODL,UNC45B
7_Member	GO Biological Processes	GO:0007507	heart development	-4.358	-1.08911	18/541	1767,2200,4036,4209,4487,4886,5350,6196,6664,7474,10052,23322,54345,55273,65009,83881,93649,388389	DNAH5,FBN1,LRP2,MEF2D,MSX1,NPY1R,PLN,RPS6KA2,SOX11,WNT5A,GJC1,RPGRIP1L,SOX18,TMEM100,NDRG4,MIXL1,MYOCD,CCDC103
7_Member	GO Biological Processes	GO:0060537	muscle tissue development	-3.68905	-0.738916	12/309	1756,4036,4209,4487,5350,6664,7474,10052,58529,65009,79784,93649	DMD,LRP2,MEF2D,MSX1,PLN,SOX11,WNT5A,GJC1,MYOZ1,NDRG4,MYH14,MYOCD
7_Member	GO Biological Processes	GO:0007517	muscle organ development	-2.74482	-0.10432	10/293	1756,4036,4209,4487,6664,7474,58529,79784,140578,146862	DMD,LRP2,MEF2D,MSX1,SOX11,WNT5A,MYOZ1,MYH14,CHODL,UNC45B
7_Member	GO Biological Processes	GO:0048738	cardiac muscle tissue development	-2.45388	0	7/174	4036,4487,5350,7474,10052,65009,93649	LRP2,MSX1,PLN,WNT5A,GJC1,NDRG4,MYOCD
7_Member	GO Biological Processes	GO:0014706	striated muscle tissue development	-2.38659	0	7/179	4036,4487,5350,7474,10052,65009,93649	LRP2,MSX1,PLN,WNT5A,GJC1,NDRG4,MYOCD
8_Summary	GO Biological Processes	GO:0048565	digestive tract development	-4.02757	-0.855591	8/127	5009,5753,6422,6664,7474,83881,93649,388389	OTC,PTK6,SFRP1,SOX11,WNT5A,MIXL1,MYOCD,CCDC103
8_Member	GO Biological Processes	GO:0048565	digestive tract development	-4.02757	-0.855591	8/127	5009,5753,6422,6664,7474,83881,93649,388389	OTC,PTK6,SFRP1,SOX11,WNT5A,MIXL1,MYOCD,CCDC103
8_Member	GO Biological Processes	GO:0055123	digestive system development	-3.75534	-0.761035	8/139	5009,5753,6422,6664,7474,83881,93649,388389	OTC,PTK6,SFRP1,SOX11,WNT5A,MIXL1,MYOCD,CCDC103
9_Summary	Reactome Gene Sets	R-HSA-6805567	Keratinization	-3.80094	-0.761035	10/214	3857,6699,83899,83900,83901,85280,112802,337977,100505724,100507608	KRT9,SPRR1B,KRTAP9-2,KRTAP9-3,KRTAP9-8,KRTAP9-4,KRT71,KRTAP21-1,KRTAP9-7,KRTAP9-6
9_Member	Reactome Gene Sets	R-HSA-6805567	Keratinization	-3.80094	-0.761035	10/214	3857,6699,83899,83900,83901,85280,112802,337977,100505724,100507608	KRT9,SPRR1B,KRTAP9-2,KRTAP9-3,KRTAP9-8,KRTAP9-4,KRT71,KRTAP21-1,KRTAP9-7,KRTAP9-6
10_Summary	WikiPathways	WP2858	Ectoderm differentiation	-3.65025	-0.71715	8/144	460,1501,1756,3170,4920,10486,79658,114815	ASTN1,CTNND2,DMD,FOXA2,ROR2,CAP2,ARHGAP10,SORCS1
10_Member	WikiPathways	WP2858	Ectoderm differentiation	-3.65025	-0.71715	8/144	460,1501,1756,3170,4920,10486,79658,114815	ASTN1,CTNND2,DMD,FOXA2,ROR2,CAP2,ARHGAP10,SORCS1
11_Summary	GO Biological Processes	GO:0007188	adenylate cyclase-modulating G protein-coupled receptor signaling pathway	-3.56411	-0.676409	10/229	116,1812,2641,2861,2918,4886,5350,5744,9340,23432,2840,7474,7479,9287,27199,54886,259286,6196,8786,23365,27115,3586,10910	ADCYAP1,DRD1,GCG,GPR37,GRM8,NPY1R,PLN,PTHLH,GLP2R,GPR161,GPR17,WNT5A,WNT8B,TAAR2,OXGR1,PLPPR1,TAS2R40,RPS6KA2,RGS11,ARHGEF12,PDE7B,IL10,SUGT1
11_Member	GO Biological Processes	GO:0007188	adenylate cyclase-modulating G protein-coupled receptor signaling pathway	-3.56411	-0.676409	10/229	116,1812,2641,2861,2918,4886,5350,5744,9340,23432	ADCYAP1,DRD1,GCG,GPR37,GRM8,NPY1R,PLN,PTHLH,GLP2R,GPR161
11_Member	Reactome Gene Sets	R-HSA-500792	GPCR ligand binding	-3.56208	-0.676409	15/467	116,1812,2641,2840,2861,2918,4886,5744,7474,7479,9287,9340,27199,54886,259286	ADCYAP1,DRD1,GCG,GPR17,GPR37,GRM8,NPY1R,PTHLH,WNT5A,WNT8B,TAAR2,GLP2R,OXGR1,PLPPR1,TAS2R40
11_Member	Reactome Gene Sets	R-HSA-372790	Signaling by GPCR	-3.36623	-0.526477	19/708	116,1812,2641,2840,2861,2918,4886,5744,6196,7474,7479,8786,9287,9340,23365,27115,27199,54886,259286	ADCYAP1,DRD1,GCG,GPR17,GPR37,GRM8,NPY1R,PTHLH,RPS6KA2,WNT5A,WNT8B,RGS11,TAAR2,GLP2R,ARHGEF12,PDE7B,OXGR1,PLPPR1,TAS2R40
11_Member	Reactome Gene Sets	R-HSA-373080	Class B/2 (Secretin family receptors)	-3.15627	-0.387978	6/95	116,2641,5744,7474,7479,9340	ADCYAP1,GCG,PTHLH,WNT5A,WNT8B,GLP2R
11_Member	Reactome Gene Sets	R-HSA-418555	G alpha (s) signalling events	-2.70297	-0.0938108	7/157	116,1812,2641,5744,9287,9340,27115	ADCYAP1,DRD1,GCG,PTHLH,TAAR2,GLP2R,PDE7B
11_Member	Reactome Gene Sets	R-HSA-388396	GPCR downstream signalling	-2.658	-0.0938108	16/633	116,1812,2641,2840,2861,2918,4886,5744,6196,8786,9287,9340,23365,27115,27199,259286	ADCYAP1,DRD1,GCG,GPR17,GPR37,GRM8,NPY1R,PTHLH,RPS6KA2,RGS11,TAAR2,GLP2R,ARHGEF12,PDE7B,OXGR1,TAS2R40
11_Member	Reactome Gene Sets	R-HSA-9658195	Leishmania infection	-2.63068	-0.0843304	9/254	116,1812,2641,3586,5744,7474,9287,9340,10910	ADCYAP1,DRD1,GCG,IL10,PTHLH,WNT5A,TAAR2,GLP2R,SUGT1
11_Member	Reactome Gene Sets	R-HSA-9662851	Anti-inflammatory response favouring Leishmania parasite infection	-2.52376	-0.0507452	7/169	116,1812,2641,3586,5744,9287,9340	ADCYAP1,DRD1,GCG,IL10,PTHLH,TAAR2,GLP2R
11_Member	Reactome Gene Sets	R-HSA-9664433	Leishmania parasite growth and survival	-2.52376	-0.0507452	7/169	116,1812,2641,3586,5744,9287,9340	ADCYAP1,DRD1,GCG,IL10,PTHLH,TAAR2,GLP2R
11_Member	Reactome Gene Sets	R-HSA-9660821	ADORA2B mediated anti-inflammatory cytokines production	-2.39595	0	6/134	116,1812,2641,5744,9287,9340	ADCYAP1,DRD1,GCG,PTHLH,TAAR2,GLP2R
11_Member	GO Biological Processes	GO:0007189	adenylate cyclase-activating G protein-coupled receptor signaling pathway	-2.28875	0	6/141	116,1812,2641,5350,5744,23432	ADCYAP1,DRD1,GCG,PLN,PTHLH,GPR161
11_Member	Reactome Gene Sets	R-HSA-420092	Glucagon-type ligand receptors	-2.23169	0	3/33	116,2641,9340	ADCYAP1,GCG,GLP2R
12_Summary	GO Biological Processes	GO:0051480	regulation of cytosolic calcium ion concentration	-3.54659	-0.675635	5/52	492,793,5350,7474,130733,8614,8989	ATP2B3,CALB1,PLN,WNT5A,TMEM178A,STC2,TRPA1
12_Member	GO Biological Processes	GO:0051480	regulation of cytosolic calcium ion concentration	-3.54659	-0.675635	5/52	492,793,5350,7474,130733	ATP2B3,CALB1,PLN,WNT5A,TMEM178A
12_Member	GO Biological Processes	GO:0006874	cellular calcium ion homeostasis	-2.30905	0	7/185	492,793,5350,7474,8614,8989,130733	ATP2B3,CALB1,PLN,WNT5A,STC2,TRPA1,TMEM178A
12_Member	GO Biological Processes	GO:0055074	calcium ion homeostasis	-2.04044	0	7/208	492,793,5350,7474,8614,8989,130733	ATP2B3,CALB1,PLN,WNT5A,STC2,TRPA1,TMEM178A
13_Summary	GO Biological Processes	GO:0098661	inorganic anion transmembrane transport	-3.33315	-0.516554	6/88	363,2563,6561,6568,57468,115111,4036,284525	AQP6,GABRD,SLC13A1,SLC17A1,SLC12A5,SLC26A7,LRP2,SLC9C2
13_Member	GO Biological Processes	GO:0098661	inorganic anion transmembrane transport	-3.33315	-0.516554	6/88	363,2563,6561,6568,57468,115111	AQP6,GABRD,SLC13A1,SLC17A1,SLC12A5,SLC26A7
13_Member	GO Biological Processes	GO:0098656	anion transmembrane transport	-2.32466	0	8/232	363,2563,4036,6561,6568,57468,115111,284525	AQP6,GABRD,LRP2,SLC13A1,SLC17A1,SLC12A5,SLC26A7,SLC9C2
14_Summary	GO Biological Processes	GO:0060021	roof of mouth development	-3.25536	-0.463591	6/91	4487,6664,7474,23314,54796,80144,2200,4036,6422,793,1295,3167,4920,23322,2668,4254,55273,658,1282,4212,146862,6196,54345	MSX1,SOX11,WNT5A,SATB2,BNC2,FRAS1,FBN1,LRP2,SFRP1,CALB1,COL8A1,HMX2,ROR2,RPGRIP1L,GDNF,KITLG,TMEM100,BMPR1B,COL4A1,MEIS2,UNC45B,RPS6KA2,SOX18
14_Member	GO Biological Processes	GO:0060021	roof of mouth development	-3.25536	-0.463591	6/91	4487,6664,7474,23314,54796,80144	MSX1,SOX11,WNT5A,SATB2,BNC2,FRAS1
14_Member	GO Biological Processes	GO:0030510	regulation of BMP signaling pathway	-2.92897	-0.204151	6/105	2200,4036,4487,6422,6664,7474	FBN1,LRP2,MSX1,SFRP1,SOX11,WNT5A
14_Member	GO Biological Processes	GO:0090596	sensory organ morphogenesis	-2.5409	-0.0507452	9/262	793,1295,2200,3167,4487,4920,6664,7474,23322	CALB1,COL8A1,FBN1,HMX2,MSX1,ROR2,SOX11,WNT5A,RPGRIP1L
14_Member	GO Biological Processes	GO:0048762	mesenchymal cell differentiation	-2.53805	-0.0507452	7/168	2668,4254,4487,6422,6664,7474,55273	GDNF,KITLG,MSX1,SFRP1,SOX11,WNT5A,TMEM100
14_Member	GO Biological Processes	GO:0030514	negative regulation of BMP signaling pathway	-2.39528	0	4/58	2200,4036,6422,7474	FBN1,LRP2,SFRP1,WNT5A
14_Member	GO Biological Processes	GO:0007423	sensory organ development	-2.38396	0	14/555	658,793,1282,1295,2200,3167,4212,4487,4920,6664,7474,23322,54796,146862	BMPR1B,CALB1,COL4A1,COL8A1,FBN1,HMX2,MEIS2,MSX1,ROR2,SOX11,WNT5A,RPGRIP1L,BNC2,UNC45B
14_Member	GO Biological Processes	GO:0060485	mesenchyme development	-2.33579	0	8/231	2668,4254,4487,6422,6664,7474,54796,55273	GDNF,KITLG,MSX1,SFRP1,SOX11,WNT5A,BNC2,TMEM100
14_Member	GO Biological Processes	GO:0035107	appendage morphogenesis	-2.27399	0	6/142	4487,4920,6664,7474,23322,80144	MSX1,ROR2,SOX11,WNT5A,RPGRIP1L,FRAS1
14_Member	GO Biological Processes	GO:0035108	limb morphogenesis	-2.27399	0	6/142	4487,4920,6664,7474,23322,80144	MSX1,ROR2,SOX11,WNT5A,RPGRIP1L,FRAS1
14_Member	GO Biological Processes	GO:0040020	regulation of meiotic nuclear division	-2.26952	0	3/32	4487,6196,7474	MSX1,RPS6KA2,WNT5A
14_Member	GO Biological Processes	GO:0048048	embryonic eye morphogenesis	-2.15977	0	3/35	2200,6664,7474	FBN1,SOX11,WNT5A
14_Member	GO Biological Processes	GO:0048592	eye morphogenesis	-2.14693	0	6/151	793,1295,2200,6664,7474,23322	CALB1,COL8A1,FBN1,SOX11,WNT5A,RPGRIP1L
14_Member	GO Biological Processes	GO:0001654	eye development	-2.05549	0	10/368	658,793,1282,1295,2200,4212,6664,7474,23322,146862	BMPR1B,CALB1,COL4A1,COL8A1,FBN1,MEIS2,SOX11,WNT5A,RPGRIP1L,UNC45B
14_Member	GO Biological Processes	GO:0048863	stem cell differentiation	-2.05475	0	6/158	2668,4254,4487,6422,6664,54345	GDNF,KITLG,MSX1,SFRP1,SOX11,SOX18
14_Member	GO Biological Processes	GO:0150063	visual system development	-2.02465	0	10/372	658,793,1282,1295,2200,4212,6664,7474,23322,146862	BMPR1B,CALB1,COL4A1,COL8A1,FBN1,MEIS2,SOX11,WNT5A,RPGRIP1L,UNC45B
15_Summary	GO Biological Processes	GO:0045165	cell fate commitment	-2.74853	-0.10432	9/244	3110,3170,4920,6422,7474,7479,23040,23314,54345,4212,1295,83881	MNX1,FOXA2,ROR2,SFRP1,WNT5A,WNT8B,MYT1L,SATB2,SOX18,MEIS2,COL8A1,MIXL1
15_Member	GO Biological Processes	GO:0045165	cell fate commitment	-2.74853	-0.10432	9/244	3110,3170,4920,6422,7474,7479,23040,23314,54345	MNX1,FOXA2,ROR2,SFRP1,WNT5A,WNT8B,MYT1L,SATB2,SOX18
15_Member	GO Biological Processes	GO:0071542	dopaminergic neuron differentiation	-2.34935	0	3/30	3170,6422,7474	FOXA2,SFRP1,WNT5A
15_Member	GO Biological Processes	GO:0031018	endocrine pancreas development	-2.0602	0	3/38	3110,3170,7474	MNX1,FOXA2,WNT5A
15_Member	GO Biological Processes	GO:0031016	pancreas development	-2.02218	0	4/74	3110,3170,4212,7474	MNX1,FOXA2,MEIS2,WNT5A
15_Member	GO Biological Processes	GO:0007369	gastrulation	-2.01687	0	6/161	1295,3170,6422,7474,7479,83881	COL8A1,FOXA2,SFRP1,WNT5A,WNT8B,MIXL1
16_Summary	WikiPathways	WP4830	GDNF/RET signaling axis	-2.68465	-0.0938108	3/23	2668,2674,6664,793,80144,158326	GDNF,GFRA1,SOX11,CALB1,FRAS1,FREM1
16_Member	WikiPathways	WP4830	GDNF/RET signaling axis	-2.68465	-0.0938108	3/23	2668,2674,6664	GDNF,GFRA1,SOX11
16_Member	GO Biological Processes	GO:0003338	metanephros morphogenesis	-2.43539	0	3/28	793,2668,80144	CALB1,GDNF,FRAS1
16_Member	WikiPathways	WP5053	Development of ureteric collection system	-2.34238	0	4/60	2668,2674,80144,158326	GDNF,GFRA1,FRAS1,FREM1
17_Summary	GO Biological Processes	GO:0007610	behavior	-2.67542	-0.0938108	15/572	460,793,1138,1812,2641,2668,2861,3170,4212,4886,10876,22986,57468,65009,79784	ASTN1,CALB1,CHRNA5,DRD1,GCG,GDNF,GPR37,FOXA2,MEIS2,NPY1R,EDDM3A,SORCS3,SLC12A5,NDRG4,MYH14
17_Member	GO Biological Processes	GO:0007610	behavior	-2.67542	-0.0938108	15/572	460,793,1138,1812,2641,2668,2861,3170,4212,4886,10876,22986,57468,65009,79784	ASTN1,CALB1,CHRNA5,DRD1,GCG,GDNF,GPR37,FOXA2,MEIS2,NPY1R,EDDM3A,SORCS3,SLC12A5,NDRG4,MYH14
17_Member	GO Biological Processes	GO:0007626	locomotory behavior	-2.30905	0	7/185	460,793,1812,2668,2861,3170,4886	ASTN1,CALB1,DRD1,GDNF,GPR37,FOXA2,NPY1R
18_Summary	GO Biological Processes	GO:0030855	epithelial cell differentiation	-2.64667	-0.0909877	15/576	1266,1282,1999,2668,3857,5753,6664,6699,7474,54345,55273,64102,112802,122786,159989	CNN3,COL4A1,ELF3,GDNF,KRT9,PTK6,SOX11,SPRR1B,WNT5A,SOX18,TMEM100,TNMD,KRT71,FRMD6,DEUP1
18_Member	GO Biological Processes	GO:0030855	epithelial cell differentiation	-2.64667	-0.0909877	15/576	1266,1282,1999,2668,3857,5753,6664,6699,7474,54345,55273,64102,112802,122786,159989	CNN3,COL4A1,ELF3,GDNF,KRT9,PTK6,SOX11,SPRR1B,WNT5A,SOX18,TMEM100,TNMD,KRT71,FRMD6,DEUP1
19_Summary	GO Biological Processes	GO:0007156	homophilic cell adhesion via plasma membrane adhesion molecules	-2.55246	-0.0507452	7/167	1015,5099,29930,54798,56099,57526,83259,9073,145581,361,460,1266,1501,1630	CDH17,PCDH7,PCDHB1,DCHS2,PCDHGB7,PCDH19,PCDH11Y,CLDN8,LRFN5,AQP4,ASTN1,CNN3,CTNND2,DCC
19_Member	GO Biological Processes	GO:0007156	homophilic cell adhesion via plasma membrane adhesion molecules	-2.55246	-0.0507452	7/167	1015,5099,29930,54798,56099,57526,83259	CDH17,PCDH7,PCDHB1,DCHS2,PCDHGB7,PCDH19,PCDH11Y
19_Member	GO Biological Processes	GO:0098742	cell-cell adhesion via plasma-membrane adhesion molecules	-2.55192	-0.0507452	9/261	1015,5099,9073,29930,54798,56099,57526,83259,145581	CDH17,PCDH7,CLDN8,PCDHB1,DCHS2,PCDHGB7,PCDH19,PCDH11Y,LRFN5
19_Member	GO Biological Processes	GO:0098609	cell-cell adhesion	-2.5098	-0.0425428	14/537	361,460,1015,1266,1501,1630,5099,9073,29930,54798,56099,57526,83259,145581	AQP4,ASTN1,CDH17,CNN3,CTNND2,DCC,PCDH7,CLDN8,PCDHB1,DCHS2,PCDHGB7,PCDH19,PCDH11Y,LRFN5
20_Summary	GO Biological Processes	GO:0045638	negative regulation of myeloid cell differentiation	-2.42682	0	5/92	2200,4212,6422,8361,130733,4254,4920	FBN1,MEIS2,SFRP1,H4C6,TMEM178A,KITLG,ROR2
20_Member	GO Biological Processes	GO:0045638	negative regulation of myeloid cell differentiation	-2.42682	0	5/92	2200,4212,6422,8361,130733	FBN1,MEIS2,SFRP1,H4C6,TMEM178A
20_Member	GO Biological Processes	GO:0045671	negative regulation of osteoclast differentiation	-2.30871	0	3/31	2200,6422,130733	FBN1,SFRP1,TMEM178A
20_Member	GO Biological Processes	GO:0045637	regulation of myeloid cell differentiation	-2.019	0	7/210	2200,4212,4254,4920,6422,8361,130733	FBN1,MEIS2,KITLG,ROR2,SFRP1,H4C6,TMEM178A

### Sheet: cyan
GroupID	Category	Term	Description	LogP	Log(q-value)	InTerm_InList	Genes	Symbols
1_Summary	GO Biological Processes	GO:0052696	flavonoid glucuronidation	-18.0123	-13.6643	9/9	54575,54576,54577,54578,54579,54600,54657,54658,54659,326625,123876,348158,79094,10858,9027,9486,126410,339983,2822,27190,367,1141,1907,3479,7148,6337,84951,3741,6616,6927,63036,286676	UGT1A10,UGT1A8,UGT1A7,UGT1A6,UGT1A5,UGT1A9,UGT1A4,UGT1A1,UGT1A3,MMAB,ACSM2A,ACSM2B,CHAC1,CYP46A1,NAT8,CHST10,CYP4F22,NAT8L,GPLD1,IL17B,AR,CHRNB2,EDN2,IGF1,TNXB,SCNN1A,TNS4,KCNA5,SNAP25,HNF1A,CELA2A,ILDR1
1_Member	GO Biological Processes	GO:0052696	flavonoid glucuronidation	-18.0123	-13.6643	9/9	54575,54576,54577,54578,54579,54600,54657,54658,54659	UGT1A10,UGT1A8,UGT1A7,UGT1A6,UGT1A5,UGT1A9,UGT1A4,UGT1A1,UGT1A3
1_Member	GO Biological Processes	GO:0052697	xenobiotic glucuronidation	-16.2797	-12.2326	9/11	54575,54576,54577,54578,54579,54600,54657,54658,54659	UGT1A10,UGT1A8,UGT1A7,UGT1A6,UGT1A5,UGT1A9,UGT1A4,UGT1A1,UGT1A3
1_Member	GO Biological Processes	GO:0009812	flavonoid metabolic process	-13.6573	-9.78639	9/17	54575,54576,54577,54578,54579,54600,54657,54658,54659	UGT1A10,UGT1A8,UGT1A7,UGT1A6,UGT1A5,UGT1A9,UGT1A4,UGT1A1,UGT1A3
1_Member	GO Biological Processes	GO:0052695	cellular glucuronidation	-13.0852	-9.33924	9/19	54575,54576,54577,54578,54579,54600,54657,54658,54659	UGT1A10,UGT1A8,UGT1A7,UGT1A6,UGT1A5,UGT1A9,UGT1A4,UGT1A1,UGT1A3
1_Member	GO Biological Processes	GO:0006063	uronic acid metabolic process	-12.5903	-9.02034	9/21	54575,54576,54577,54578,54579,54600,54657,54658,54659	UGT1A10,UGT1A8,UGT1A7,UGT1A6,UGT1A5,UGT1A9,UGT1A4,UGT1A1,UGT1A3
1_Member	GO Biological Processes	GO:0019585	glucuronate metabolic process	-12.5903	-9.02034	9/21	54575,54576,54577,54578,54579,54600,54657,54658,54659	UGT1A10,UGT1A8,UGT1A7,UGT1A6,UGT1A5,UGT1A9,UGT1A4,UGT1A1,UGT1A3
1_Member	Reactome Gene Sets	R-HSA-156588	Glucuronidation	-11.7636	-8.26066	9/25	54575,54576,54577,54578,54579,54600,54657,54658,54659	UGT1A10,UGT1A8,UGT1A7,UGT1A6,UGT1A5,UGT1A9,UGT1A4,UGT1A1,UGT1A3
1_Member	WikiPathways	WP698	Glucuronidation	-11.583	-8.13797	9/26	54575,54576,54577,54578,54579,54600,54657,54658,54659	UGT1A10,UGT1A8,UGT1A7,UGT1A6,UGT1A5,UGT1A9,UGT1A4,UGT1A1,UGT1A3
1_Member	KEGG Pathway	hsa00053	Ascorbate and aldarate metabolism	-10.9376	-7.54374	9/30	54575,54576,54577,54578,54579,54600,54657,54658,54659	UGT1A10,UGT1A8,UGT1A7,UGT1A6,UGT1A5,UGT1A9,UGT1A4,UGT1A1,UGT1A3
1_Member	KEGG Pathway	hsa00860	Porphyrin metabolism	-10.866	-7.51791	10/43	54575,54576,54577,54578,54579,54600,54657,54658,54659,326625	UGT1A10,UGT1A8,UGT1A7,UGT1A6,UGT1A5,UGT1A9,UGT1A4,UGT1A1,UGT1A3,MMAB
1_Member	Reactome Gene Sets	R-HSA-9749641	Aspirin ADME	-10.7579	-7.4512	10/44	54576,54577,54578,54579,54600,54657,54658,54659,123876,348158	UGT1A8,UGT1A7,UGT1A6,UGT1A5,UGT1A9,UGT1A4,UGT1A1,UGT1A3,ACSM2A,ACSM2B
1_Member	KEGG Pathway	hsa00040	Pentose and glucuronate interconversions	-10.3887	-7.11985	9/34	54575,54576,54577,54578,54579,54600,54657,54658,54659	UGT1A10,UGT1A8,UGT1A7,UGT1A6,UGT1A5,UGT1A9,UGT1A4,UGT1A1,UGT1A3
1_Member	GO Biological Processes	GO:0051552	flavone metabolic process	-9.21802	-5.98389	5/6	54575,54576,54577,54600,54658	UGT1A10,UGT1A8,UGT1A7,UGT1A9,UGT1A1
1_Member	Reactome Gene Sets	R-HSA-156580	Phase II - Conjugation of compounds	-8.92501	-5.72307	12/109	54575,54576,54577,54578,54579,54600,54657,54658,54659,79094,123876,348158	UGT1A10,UGT1A8,UGT1A7,UGT1A6,UGT1A5,UGT1A9,UGT1A4,UGT1A1,UGT1A3,CHAC1,ACSM2A,ACSM2B
1_Member	WikiPathways	WP1604	Codeine and morphine metabolism	-8.32924	-5.15726	6/15	54575,54576,54578,54600,54658,54659	UGT1A10,UGT1A8,UGT1A6,UGT1A9,UGT1A1,UGT1A3
1_Member	Reactome Gene Sets	R-HSA-9748784	Drug ADME	-8.27256	-5.12861	11/99	54575,54576,54577,54578,54579,54600,54657,54658,54659,123876,348158	UGT1A10,UGT1A8,UGT1A7,UGT1A6,UGT1A5,UGT1A9,UGT1A4,UGT1A1,UGT1A3,ACSM2A,ACSM2B
1_Member	KEGG Pathway	hsa00140	Steroid hormone biosynthesis	-7.97309	-4.85547	9/61	54575,54576,54577,54578,54579,54600,54657,54658,54659	UGT1A10,UGT1A8,UGT1A7,UGT1A6,UGT1A5,UGT1A9,UGT1A4,UGT1A1,UGT1A3
1_Member	GO Biological Processes	GO:0006805	xenobiotic metabolic process	-7.87024	-4.77744	11/108	10858,54575,54576,54577,54578,54579,54600,54657,54658,54659,348158	CYP46A1,UGT1A10,UGT1A8,UGT1A7,UGT1A6,UGT1A5,UGT1A9,UGT1A4,UGT1A1,UGT1A3,ACSM2B
1_Member	KEGG Pathway	hsa00830	Retinol metabolism	-7.54636	-4.47704	9/68	54575,54576,54577,54578,54579,54600,54657,54658,54659	UGT1A10,UGT1A8,UGT1A7,UGT1A6,UGT1A5,UGT1A9,UGT1A4,UGT1A1,UGT1A3
1_Member	KEGG Pathway	hsa05204	Chemical carcinogenesis - DNA adducts	-7.4895	-4.44246	9/69	54575,54576,54577,54578,54579,54600,54657,54658,54659	UGT1A10,UGT1A8,UGT1A7,UGT1A6,UGT1A5,UGT1A9,UGT1A4,UGT1A1,UGT1A3
1_Member	KEGG Pathway	hsa00982	Drug metabolism - cytochrome P450	-7.32437	-4.29852	9/72	54575,54576,54577,54578,54579,54600,54657,54658,54659	UGT1A10,UGT1A8,UGT1A7,UGT1A6,UGT1A5,UGT1A9,UGT1A4,UGT1A1,UGT1A3
1_Member	WikiPathways	WP702	Metapathway biotransformation Phase I and II	-7.23667	-4.23102	13/185	9027,9486,10858,54575,54577,54578,54579,54600,54657,54658,54659,126410,339983	NAT8,CHST10,CYP46A1,UGT1A10,UGT1A7,UGT1A6,UGT1A5,UGT1A9,UGT1A4,UGT1A1,UGT1A3,CYP4F22,NAT8L
1_Member	Reactome Gene Sets	R-HSA-211859	Biological oxidations	-7.15835	-4.17201	14/222	10858,54575,54576,54577,54578,54579,54600,54657,54658,54659,79094,123876,126410,348158	CYP46A1,UGT1A10,UGT1A8,UGT1A7,UGT1A6,UGT1A5,UGT1A9,UGT1A4,UGT1A1,UGT1A3,CHAC1,ACSM2A,CYP4F22,ACSM2B
1_Member	KEGG Pathway	hsa00980	Metabolism of xenobiotics by cytochrome P450	-7.01643	-4.04857	9/78	54575,54576,54577,54578,54579,54600,54657,54658,54659	UGT1A10,UGT1A8,UGT1A7,UGT1A6,UGT1A5,UGT1A9,UGT1A4,UGT1A1,UGT1A3
1_Member	KEGG Pathway	hsa00983	Drug metabolism - other enzymes	-6.91973	-3.9696	9/80	54575,54576,54577,54578,54579,54600,54657,54658,54659	UGT1A10,UGT1A8,UGT1A7,UGT1A6,UGT1A5,UGT1A9,UGT1A4,UGT1A1,UGT1A3
1_Member	GO Biological Processes	GO:0071466	cellular response to xenobiotic stimulus	-6.80214	-3.86904	12/168	2822,10858,54575,54576,54577,54578,54579,54600,54657,54658,54659,348158	GPLD1,CYP46A1,UGT1A10,UGT1A8,UGT1A7,UGT1A6,UGT1A5,UGT1A9,UGT1A4,UGT1A1,UGT1A3,ACSM2B
1_Member	KEGG Pathway	hsa04976	Bile secretion	-6.51631	-3.5996	9/89	54575,54576,54577,54578,54579,54600,54657,54658,54659	UGT1A10,UGT1A8,UGT1A7,UGT1A6,UGT1A5,UGT1A9,UGT1A4,UGT1A1,UGT1A3
1_Member	WikiPathways	WP2873	Aryl hydrocarbon receptor pathway	-6.28662	-3.38571	7/48	27190,54577,54578,54600,54657,54658,54659	IL17B,UGT1A7,UGT1A6,UGT1A9,UGT1A4,UGT1A1,UGT1A3
1_Member	KEGG Pathway	hsa01240	Biosynthesis of cofactors	-5.41642	-2.5735	10/153	54575,54576,54577,54578,54579,54600,54657,54658,54659,326625	UGT1A10,UGT1A8,UGT1A7,UGT1A6,UGT1A5,UGT1A9,UGT1A4,UGT1A1,UGT1A3,MMAB
1_Member	KEGG Pathway	hsa05207	Chemical carcinogenesis - receptor activation	-4.93675	-2.16846	11/212	367,1141,54575,54576,54577,54578,54579,54600,54657,54658,54659	AR,CHRNB2,UGT1A10,UGT1A8,UGT1A7,UGT1A6,UGT1A5,UGT1A9,UGT1A4,UGT1A1,UGT1A3
1_Member	GO Biological Processes	GO:0042573	retinoic acid metabolic process	-4.78577	-2.03976	5/32	54576,54577,54600,54658,54659	UGT1A8,UGT1A7,UGT1A9,UGT1A1,UGT1A3
1_Member	WikiPathways	WP2875	Constitutive androstane receptor pathway	-4.78577	-2.03976	5/32	54578,54600,54657,54658,54659	UGT1A6,UGT1A9,UGT1A4,UGT1A1,UGT1A3
1_Member	WikiPathways	WP2876	Pregnane X receptor pathway	-4.71801	-1.99319	5/33	54578,54600,54657,54658,54659	UGT1A6,UGT1A9,UGT1A4,UGT1A1,UGT1A3
1_Member	WikiPathways	WP697	Estrogen metabolism	-4.45487	-1.76001	4/19	54578,54600,54658,54659	UGT1A6,UGT1A9,UGT1A1,UGT1A3
1_Member	GO Biological Processes	GO:0042440	pigment metabolic process	-4.37329	-1.69732	6/63	54575,54576,54577,54600,54657,54658	UGT1A10,UGT1A8,UGT1A7,UGT1A9,UGT1A4,UGT1A1
1_Member	GO Biological Processes	GO:0032787	monocarboxylic acid metabolic process	-3.78546	-1.15339	15/492	1907,3479,7148,10858,54575,54576,54577,54578,54579,54600,54657,54658,54659,123876,348158	EDN2,IGF1,TNXB,CYP46A1,UGT1A10,UGT1A8,UGT1A7,UGT1A6,UGT1A5,UGT1A9,UGT1A4,UGT1A1,UGT1A3,ACSM2A,ACSM2B
1_Member	Reactome Gene Sets	R-HSA-9753281	Paracetamol ADME	-3.70213	-1.10993	4/29	54575,54578,54600,54658	UGT1A10,UGT1A6,UGT1A9,UGT1A1
1_Member	GO Biological Processes	GO:0009410	response to xenobiotic stimulus	-3.60754	-1.03032	13/401	2822,9027,10858,54575,54576,54577,54578,54579,54600,54657,54658,54659,348158	GPLD1,NAT8,CYP46A1,UGT1A10,UGT1A8,UGT1A7,UGT1A6,UGT1A5,UGT1A9,UGT1A4,UGT1A1,UGT1A3,ACSM2B
1_Member	WikiPathways	WP229	Irinotecan pathway	-3.56754	-1.01307	3/13	54575,54600,54658	UGT1A10,UGT1A9,UGT1A1
1_Member	GO Biological Processes	GO:0034754	cellular hormone metabolic process	-3.51821	-0.976321	7/126	9486,10858,54576,54577,54600,54658,54659	CHST10,CYP46A1,UGT1A8,UGT1A7,UGT1A9,UGT1A1,UGT1A3
1_Member	GO Biological Processes	GO:0008210	estrogen metabolic process	-3.28554	-0.776318	4/37	9486,54577,54658,54659	CHST10,UGT1A7,UGT1A1,UGT1A3
1_Member	WikiPathways	WP691	Tamoxifen metabolism	-2.92604	-0.515074	3/21	54575,54576,54657	UGT1A10,UGT1A8,UGT1A4
1_Member	GO Biological Processes	GO:0001523	retinoid metabolic process	-2.80889	-0.419858	5/83	54576,54577,54600,54658,54659	UGT1A8,UGT1A7,UGT1A9,UGT1A1,UGT1A3
1_Member	WikiPathways	WP2882	Nuclear receptors meta-pathway	-2.76184	-0.390103	10/322	1907,6337,27190,54577,54578,54600,54657,54658,54659,84951	EDN2,SCNN1A,IL17B,UGT1A7,UGT1A6,UGT1A9,UGT1A4,UGT1A1,UGT1A3,TNS4
1_Member	GO Biological Processes	GO:0010817	regulation of hormone levels	-2.74268	-0.388095	13/498	2822,3741,6616,6927,9486,10858,54576,54577,54600,54658,54659,63036,286676	GPLD1,KCNA5,SNAP25,HNF1A,CHST10,CYP46A1,UGT1A8,UGT1A7,UGT1A9,UGT1A1,UGT1A3,CELA2A,ILDR1
1_Member	GO Biological Processes	GO:0016101	diterpenoid metabolic process	-2.74053	-0.388095	5/86	54576,54577,54600,54658,54659	UGT1A8,UGT1A7,UGT1A9,UGT1A1,UGT1A3
1_Member	GO Biological Processes	GO:0006721	terpenoid metabolic process	-2.51218	-0.243286	5/97	54576,54577,54600,54658,54659	UGT1A8,UGT1A7,UGT1A9,UGT1A1,UGT1A3
1_Member	WikiPathways	WP2884	NRF2 pathway	-2.42412	-0.176416	6/146	54577,54578,54600,54657,54658,54659	UGT1A7,UGT1A6,UGT1A9,UGT1A4,UGT1A1,UGT1A3
1_Member	GO Biological Processes	GO:0042445	hormone metabolic process	-2.37102	-0.150055	7/199	9486,10858,54576,54577,54600,54658,54659	CHST10,CYP46A1,UGT1A8,UGT1A7,UGT1A9,UGT1A1,UGT1A3
1_Member	GO Biological Processes	GO:0006720	isoprenoid metabolic process	-2.1988	-0.0521274	5/115	54576,54577,54600,54658,54659	UGT1A8,UGT1A7,UGT1A9,UGT1A1,UGT1A3
2_Summary	GO Biological Processes	GO:0061564	axon development	-5.6866	-2.80093	16/382	337,1141,1907,1949,3996,4804,4897,5457,7143,8828,8941,9378,54437,57731,219699,654429,4135,367,4146,1237,94233	APOA4,CHRNB2,EDN2,EFNB3,LLGL1,NGFR,NRCAM,POU4F1,TNR,NRP2,CDK5R2,NRXN1,SEMA5B,SPTBN4,UNC5B,LRTM2,MAP6,AR,MATN1,CCR8,OPN4
2_Member	GO Biological Processes	GO:0061564	axon development	-5.6866	-2.80093	16/382	337,1141,1907,1949,3996,4804,4897,5457,7143,8828,8941,9378,54437,57731,219699,654429	APOA4,CHRNB2,EDN2,EFNB3,LLGL1,NGFR,NRCAM,POU4F1,TNR,NRP2,CDK5R2,NRXN1,SEMA5B,SPTBN4,UNC5B,LRTM2
2_Member	GO Biological Processes	GO:0007409	axonogenesis	-5.61005	-2.7391	15/342	1141,1907,1949,3996,4804,4897,5457,7143,8828,8941,9378,54437,57731,219699,654429	CHRNB2,EDN2,EFNB3,LLGL1,NGFR,NRCAM,POU4F1,TNR,NRP2,CDK5R2,NRXN1,SEMA5B,SPTBN4,UNC5B,LRTM2
2_Member	GO Biological Processes	GO:0048667	cell morphogenesis involved in neuron differentiation	-5.29528	-2.46572	16/410	1141,1907,1949,3996,4135,4804,4897,5457,7143,8828,8941,9378,54437,57731,219699,654429	CHRNB2,EDN2,EFNB3,LLGL1,MAP6,NGFR,NRCAM,POU4F1,TNR,NRP2,CDK5R2,NRXN1,SEMA5B,SPTBN4,UNC5B,LRTM2
2_Member	GO Biological Processes	GO:0000904	cell morphogenesis involved in differentiation	-5.14085	-2.32426	18/522	367,1141,1907,1949,3996,4135,4146,4804,4897,5457,7143,8828,8941,9378,54437,57731,219699,654429	AR,CHRNB2,EDN2,EFNB3,LLGL1,MAP6,MATN1,NGFR,NRCAM,POU4F1,TNR,NRP2,CDK5R2,NRXN1,SEMA5B,SPTBN4,UNC5B,LRTM2
2_Member	GO Biological Processes	GO:0048812	neuron projection morphogenesis	-4.74668	-2.0114	16/454	1141,1907,1949,3996,4135,4804,4897,5457,7143,8828,8941,9378,54437,57731,219699,654429	CHRNB2,EDN2,EFNB3,LLGL1,MAP6,NGFR,NRCAM,POU4F1,TNR,NRP2,CDK5R2,NRXN1,SEMA5B,SPTBN4,UNC5B,LRTM2
2_Member	GO Biological Processes	GO:0120039	plasma membrane bounded cell projection morphogenesis	-4.70037	-1.98577	16/458	1141,1907,1949,3996,4135,4804,4897,5457,7143,8828,8941,9378,54437,57731,219699,654429	CHRNB2,EDN2,EFNB3,LLGL1,MAP6,NGFR,NRCAM,POU4F1,TNR,NRP2,CDK5R2,NRXN1,SEMA5B,SPTBN4,UNC5B,LRTM2
2_Member	GO Biological Processes	GO:0048858	cell projection morphogenesis	-4.6546	-1.94998	16/462	1141,1907,1949,3996,4135,4804,4897,5457,7143,8828,8941,9378,54437,57731,219699,654429	CHRNB2,EDN2,EFNB3,LLGL1,MAP6,NGFR,NRCAM,POU4F1,TNR,NRP2,CDK5R2,NRXN1,SEMA5B,SPTBN4,UNC5B,LRTM2
2_Member	GO Biological Processes	GO:0032990	cell part morphogenesis	-4.44437	-1.75906	16/481	1141,1907,1949,3996,4135,4804,4897,5457,7143,8828,8941,9378,54437,57731,219699,654429	CHRNB2,EDN2,EFNB3,LLGL1,MAP6,NGFR,NRCAM,POU4F1,TNR,NRP2,CDK5R2,NRXN1,SEMA5B,SPTBN4,UNC5B,LRTM2
2_Member	GO Biological Processes	GO:0007411	axon guidance	-3.94389	-1.28601	10/227	1949,4804,4897,7143,8828,8941,9378,54437,219699,654429	EFNB3,NGFR,NRCAM,TNR,NRP2,CDK5R2,NRXN1,SEMA5B,UNC5B,LRTM2
2_Member	GO Biological Processes	GO:0097485	neuron projection guidance	-3.92824	-1.27914	10/228	1949,4804,4897,7143,8828,8941,9378,54437,219699,654429	EFNB3,NGFR,NRCAM,TNR,NRP2,CDK5R2,NRXN1,SEMA5B,UNC5B,LRTM2
2_Member	GO Biological Processes	GO:0000902	cell morphogenesis	-3.74168	-1.126	18/670	367,1141,1907,1949,3996,4135,4146,4804,4897,5457,7143,8828,8941,9378,54437,57731,219699,654429	AR,CHRNB2,EDN2,EFNB3,LLGL1,MAP6,MATN1,NGFR,NRCAM,POU4F1,TNR,NRP2,CDK5R2,NRXN1,SEMA5B,SPTBN4,UNC5B,LRTM2
2_Member	GO Biological Processes	GO:0032989	cellular component morphogenesis	-3.5618	-1.01307	16/574	1141,1907,1949,3996,4135,4804,4897,5457,7143,8828,8941,9378,54437,57731,219699,654429	CHRNB2,EDN2,EFNB3,LLGL1,MAP6,NGFR,NRCAM,POU4F1,TNR,NRP2,CDK5R2,NRXN1,SEMA5B,SPTBN4,UNC5B,LRTM2
2_Member	GO Biological Processes	GO:0031175	neuron projection development	-3.4997	-0.964544	17/641	337,1141,1907,1949,3996,4135,4804,4897,5457,7143,8828,8941,9378,54437,57731,219699,654429	APOA4,CHRNB2,EDN2,EFNB3,LLGL1,MAP6,NGFR,NRCAM,POU4F1,TNR,NRP2,CDK5R2,NRXN1,SEMA5B,SPTBN4,UNC5B,LRTM2
2_Member	GO Biological Processes	GO:0042330	taxis	-2.66762	-0.348933	13/508	1237,1907,1949,4804,4897,7143,8828,8941,9378,54437,94233,219699,654429	CCR8,EDN2,EFNB3,NGFR,NRCAM,TNR,NRP2,CDK5R2,NRXN1,SEMA5B,OPN4,UNC5B,LRTM2
2_Member	GO Biological Processes	GO:0006935	chemotaxis	-2.24347	-0.0772415	12/506	1237,1907,1949,4804,4897,7143,8828,8941,9378,54437,219699,654429	CCR8,EDN2,EFNB3,NGFR,NRCAM,TNR,NRP2,CDK5R2,NRXN1,SEMA5B,UNC5B,LRTM2
3_Summary	GO Biological Processes	GO:0098660	inorganic ion transmembrane transport	-5.5256	-2.66889	21/644	2570,3741,3762,3770,5310,6337,6616,7781,9254,9312,11095,25769,51458,53373,57127,57582,92736,117531,126755,127124,170572,80736,1141,4241,4504,816,2785,9378,553,2847,6236,53822,57731,57817	GABRR2,KCNA5,KCNJ5,KCNJ14,PKD1,SCNN1A,SNAP25,SLC30A3,CACNA2D2,KCNB2,ADAMTS8,SLC24A2,RHCG,TPCN1,RHBG,KCNT1,OTOP2,TMC1,LRRC38,ATP6V1G3,HTR3C,SLC44A4,CHRNB2,MELTF,MT3,CAMK2B,GNG3,NRXN1,AVPR1B,MCHR1,RRAD,FXYD7,SPTBN4,HAMP
3_Member	GO Biological Processes	GO:0098660	inorganic ion transmembrane transport	-5.5256	-2.66889	21/644	2570,3741,3762,3770,5310,6337,6616,7781,9254,9312,11095,25769,51458,53373,57127,57582,92736,117531,126755,127124,170572	GABRR2,KCNA5,KCNJ5,KCNJ14,PKD1,SCNN1A,SNAP25,SLC30A3,CACNA2D2,KCNB2,ADAMTS8,SLC24A2,RHCG,TPCN1,RHBG,KCNT1,OTOP2,TMC1,LRRC38,ATP6V1G3,HTR3C
3_Member	GO Biological Processes	GO:0098662	inorganic cation transmembrane transport	-5.11112	-2.30712	19/577	3741,3762,3770,5310,6337,6616,7781,9254,9312,25769,51458,53373,57127,57582,92736,117531,126755,127124,170572	KCNA5,KCNJ5,KCNJ14,PKD1,SCNN1A,SNAP25,SLC30A3,CACNA2D2,KCNB2,SLC24A2,RHCG,TPCN1,RHBG,KCNT1,OTOP2,TMC1,LRRC38,ATP6V1G3,HTR3C
3_Member	GO Biological Processes	GO:0098655	cation transmembrane transport	-4.96896	-2.18909	20/645	3741,3762,3770,5310,6337,6616,7781,9254,9312,25769,51458,53373,57127,57582,80736,92736,117531,126755,127124,170572	KCNA5,KCNJ5,KCNJ14,PKD1,SCNN1A,SNAP25,SLC30A3,CACNA2D2,KCNB2,SLC24A2,RHCG,TPCN1,RHBG,KCNT1,SLC44A4,OTOP2,TMC1,LRRC38,ATP6V1G3,HTR3C
3_Member	GO Biological Processes	GO:0030001	metal ion transport	-3.70765	-1.10993	17/615	1141,3741,3762,3770,4241,4504,5310,6337,6616,7781,9254,9312,25769,53373,57582,117531,126755	CHRNB2,KCNA5,KCNJ5,KCNJ14,MELTF,MT3,PKD1,SCNN1A,SNAP25,SLC30A3,CACNA2D2,KCNB2,SLC24A2,TPCN1,KCNT1,TMC1,LRRC38
3_Member	GO Biological Processes	GO:0071805	potassium ion transmembrane transport	-3.64938	-1.06473	8/159	3741,3762,3770,6616,9312,25769,57582,126755	KCNA5,KCNJ5,KCNJ14,SNAP25,KCNB2,SLC24A2,KCNT1,LRRC38
3_Member	GO Biological Processes	GO:0006813	potassium ion transport	-3.47037	-0.944061	8/169	3741,3762,3770,6616,9312,25769,57582,126755	KCNA5,KCNJ5,KCNJ14,SNAP25,KCNB2,SLC24A2,KCNT1,LRRC38
3_Member	Reactome Gene Sets	R-HSA-112316	Neuronal System	-2.98519	-0.546112	12/410	816,1141,2570,2785,3741,3762,3770,6616,9254,9312,9378,170572	CAMK2B,CHRNB2,GABRR2,GNG3,KCNA5,KCNJ5,KCNJ14,SNAP25,CACNA2D2,KCNB2,NRXN1,HTR3C
3_Member	GO Biological Processes	GO:0043269	regulation of ion transport	-2.682	-0.35512	16/696	553,816,1141,2847,3741,3762,3770,6236,9254,9312,53373,53822,57731,57817,117531,126755	AVPR1B,CAMK2B,CHRNB2,MCHR1,KCNA5,KCNJ5,KCNJ14,RRAD,CACNA2D2,KCNB2,TPCN1,FXYD7,SPTBN4,HAMP,TMC1,LRRC38
3_Member	Reactome Gene Sets	R-HSA-1296071	Potassium Channels	-2.40035	-0.16248	5/103	2785,3741,3762,3770,9312	GNG3,KCNA5,KCNJ5,KCNJ14,KCNB2
3_Member	Reactome Gene Sets	R-HSA-1296065	Inwardly rectifying K+ channels	-2.27921	-0.100332	3/35	2785,3762,3770	GNG3,KCNJ5,KCNJ14
3_Member	Reactome Gene Sets	R-HSA-112315	Transmission across Chemical Synapses	-2.19197	-0.0498498	8/270	816,1141,2570,2785,3762,6616,9254,170572	CAMK2B,CHRNB2,GABRR2,GNG3,KCNJ5,SNAP25,CACNA2D2,HTR3C
4_Summary	GO Biological Processes	GO:0044057	regulation of system process	-5.04799	-2.25622	19/583	337,553,816,1674,1907,3479,3741,3762,6442,6870,7143,9228,9312,9378,55328,57731,57817,58494,339221,367,6337,9283	APOA4,AVPR1B,CAMK2B,DES,EDN2,IGF1,KCNA5,KCNJ5,SGCA,TACR3,TNR,DLGAP2,KCNB2,NRXN1,RNLS,SPTBN4,HAMP,JAM2,ENPP7,AR,SCNN1A,GPR37L1
4_Member	GO Biological Processes	GO:0044057	regulation of system process	-5.04799	-2.25622	19/583	337,553,816,1674,1907,3479,3741,3762,6442,6870,7143,9228,9312,9378,55328,57731,57817,58494,339221	APOA4,AVPR1B,CAMK2B,DES,EDN2,IGF1,KCNA5,KCNJ5,SGCA,TACR3,TNR,DLGAP2,KCNB2,NRXN1,RNLS,SPTBN4,HAMP,JAM2,ENPP7
4_Member	GO Biological Processes	GO:0002027	regulation of heart rate	-3.08807	-0.632089	6/108	1907,3741,3762,6870,55328,57731	EDN2,KCNA5,KCNJ5,TACR3,RNLS,SPTBN4
4_Member	GO Biological Processes	GO:0008217	regulation of blood pressure	-2.48088	-0.226226	7/190	367,553,1907,6337,6870,9283,55328	AR,AVPR1B,EDN2,SCNN1A,TACR3,GPR37L1,RNLS
4_Member	GO Biological Processes	GO:1903522	regulation of blood circulation	-2.29761	-0.107902	8/259	553,1674,1907,3741,3762,6870,55328,57731	AVPR1B,DES,EDN2,KCNA5,KCNJ5,TACR3,RNLS,SPTBN4
4_Member	GO Biological Processes	GO:0008016	regulation of heart contraction	-2.24535	-0.0772415	7/210	1674,1907,3741,3762,6870,55328,57731	DES,EDN2,KCNA5,KCNJ5,TACR3,RNLS,SPTBN4
5_Summary	GO Biological Processes	GO:0010721	negative regulation of cell development	-3.99899	-1.33216	9/181	1949,3397,3479,4241,4504,4776,7143,9283,54437,816,4135,5457,9378,23440,58494,654429,1141,4897,6616,93650,129807,5064,54825,337,367,6457,57731,91147,255027	EFNB3,ID1,IGF1,MELTF,MT3,NFATC4,TNR,GPR37L1,SEMA5B,CAMK2B,MAP6,POU4F1,NRXN1,OTP,JAM2,LRTM2,CHRNB2,NRCAM,SNAP25,ACP4,NEU4,PALM,CDHR2,APOA4,AR,SH3GL3,SPTBN4,TMEM67,MPV17L
5_Member	GO Biological Processes	GO:0010721	negative regulation of cell development	-3.99899	-1.33216	9/181	1949,3397,3479,4241,4504,4776,7143,9283,54437	EFNB3,ID1,IGF1,MELTF,MT3,NFATC4,TNR,GPR37L1,SEMA5B
5_Member	GO Biological Processes	GO:0051960	regulation of nervous system development	-3.72847	-1.12076	14/443	816,1949,3397,4135,4504,4776,5457,7143,9283,9378,23440,54437,58494,654429	CAMK2B,EFNB3,ID1,MAP6,MT3,NFATC4,POU4F1,TNR,GPR37L1,NRXN1,OTP,SEMA5B,JAM2,LRTM2
5_Member	GO Biological Processes	GO:0010975	regulation of neuron projection development	-3.29161	-0.776318	13/433	816,1141,1949,3397,4135,4504,4776,4897,6616,7143,54437,93650,129807	CAMK2B,CHRNB2,EFNB3,ID1,MAP6,MT3,NFATC4,NRCAM,SNAP25,TNR,SEMA5B,ACP4,NEU4
5_Member	GO Biological Processes	GO:0050768	negative regulation of neurogenesis	-3.24234	-0.751603	7/140	1949,3397,4504,4776,7143,9283,54437	EFNB3,ID1,MT3,NFATC4,TNR,GPR37L1,SEMA5B
5_Member	GO Biological Processes	GO:0051961	negative regulation of nervous system development	-3.15186	-0.675953	7/145	1949,3397,4504,4776,7143,9283,54437	EFNB3,ID1,MT3,NFATC4,TNR,GPR37L1,SEMA5B
5_Member	GO Biological Processes	GO:0031345	negative regulation of cell projection organization	-3.14896	-0.675953	8/189	1949,3397,4504,4776,7143,54437,93650,129807	EFNB3,ID1,MT3,NFATC4,TNR,SEMA5B,ACP4,NEU4
5_Member	GO Biological Processes	GO:0050767	regulation of neurogenesis	-2.89042	-0.491738	11/364	816,1949,3397,4135,4504,4776,5457,7143,9283,23440,54437	CAMK2B,EFNB3,ID1,MAP6,MT3,NFATC4,POU4F1,TNR,GPR37L1,OTP,SEMA5B
5_Member	GO Biological Processes	GO:0120035	regulation of plasma membrane bounded cell projection organization	-2.72413	-0.376171	15/625	816,1141,1949,3397,4135,4504,4776,4897,5064,6616,7143,54437,54825,93650,129807	CAMK2B,CHRNB2,EFNB3,ID1,MAP6,MT3,NFATC4,NRCAM,PALM,SNAP25,TNR,SEMA5B,CDHR2,ACP4,NEU4
5_Member	GO Biological Processes	GO:0060284	regulation of cell development	-2.71992	-0.376171	13/501	816,1949,3397,3479,4135,4241,4504,4776,5457,7143,9283,23440,54437	CAMK2B,EFNB3,ID1,IGF1,MAP6,MELTF,MT3,NFATC4,POU4F1,TNR,GPR37L1,OTP,SEMA5B
5_Member	GO Biological Processes	GO:0031344	regulation of cell projection organization	-2.6133	-0.30662	15/642	816,1141,1949,3397,4135,4504,4776,4897,5064,6616,7143,54437,54825,93650,129807	CAMK2B,CHRNB2,EFNB3,ID1,MAP6,MT3,NFATC4,NRCAM,PALM,SNAP25,TNR,SEMA5B,CDHR2,ACP4,NEU4
5_Member	GO Biological Processes	GO:0010977	negative regulation of neuron projection development	-2.56037	-0.265382	6/137	1949,4504,7143,54437,93650,129807	EFNB3,MT3,TNR,SEMA5B,ACP4,NEU4
5_Member	GO Biological Processes	GO:0050771	negative regulation of axonogenesis	-2.39484	-0.16248	4/64	1949,4504,7143,54437	EFNB3,MT3,TNR,SEMA5B
5_Member	GO Biological Processes	GO:0051129	negative regulation of cellular component organization	-2.30758	-0.11174	15/693	337,367,1949,3397,3479,4504,4776,6457,7143,54437,57731,91147,93650,129807,255027	APOA4,AR,EFNB3,ID1,IGF1,MT3,NFATC4,SH3GL3,TNR,SEMA5B,SPTBN4,TMEM67,ACP4,NEU4,MPV17L
5_Member	GO Biological Processes	GO:0030517	negative regulation of axon extension	-2.00201	0	3/44	4504,7143,54437	MT3,TNR,SEMA5B
6_Summary	GO Biological Processes	GO:0098609	cell-cell adhesion	-3.88662	-1.24612	16/537	337,4897,5010,5310,7143,7148,9378,9708,11187,23650,27253,54751,54825,56114,56145,58494	APOA4,NRCAM,CLDN11,PKD1,TNR,TNXB,NRXN1,PCDHGA8,PKP3,TRIM29,PCDH17,FBLIM1,CDHR2,PCDHGA1,PCDHA3,JAM2
6_Member	GO Biological Processes	GO:0098609	cell-cell adhesion	-3.88662	-1.24612	16/537	337,4897,5010,5310,7143,7148,9378,9708,11187,23650,27253,54751,54825,56114,56145,58494	APOA4,NRCAM,CLDN11,PKD1,TNR,TNXB,NRXN1,PCDHGA8,PKP3,TRIM29,PCDH17,FBLIM1,CDHR2,PCDHGA1,PCDHA3,JAM2
6_Member	GO Biological Processes	GO:0007156	homophilic cell adhesion via plasma membrane adhesion molecules	-2.14389	-0.0262715	6/167	5310,9708,27253,54825,56114,56145	PKD1,PCDHGA8,PCDH17,CDHR2,PCDHGA1,PCDHA3
7_Summary	Canonical Pathways	M3468	NABA ECM REGULATORS	-3.77637	-1.15257	10/238	1472,5069,8747,10047,11095,51032,60676,63036,140880,339366,3479,4586,25884,27190,54437,56891,338324	CST4,PAPPA,ADAM21,CST8,ADAMTS8,CELA2B,PAPPA2,CELA2A,CST11,ADAMTSL5,IGF1,MUC5AC,CHRDL2,IL17B,SEMA5B,LGALS14,S100A7A
7_Member	Canonical Pathways	M3468	NABA ECM REGULATORS	-3.77637	-1.15257	10/238	1472,5069,8747,10047,11095,51032,60676,63036,140880,339366	CST4,PAPPA,ADAM21,CST8,ADAMTS8,CELA2B,PAPPA2,CELA2A,CST11,ADAMTSL5
7_Member	Canonical Pathways	M5885	NABA MATRISOME ASSOCIATED	-2.74634	-0.388095	17/751	1472,3479,4586,5069,8747,10047,11095,25884,27190,51032,54437,56891,60676,63036,140880,338324,339366	CST4,IGF1,MUC5AC,PAPPA,ADAM21,CST8,ADAMTS8,CHRDL2,IL17B,CELA2B,SEMA5B,LGALS14,PAPPA2,CELA2A,CST11,S100A7A,ADAMTSL5
8_Summary	Reactome Gene Sets	R-HSA-1474244	Extracellular matrix organization	-3.57079	-1.01307	11/301	3696,3910,4146,4921,7143,7148,7448,9378,11095,58494,92291,64129,163479,3479	ITGB8,LAMA4,MATN1,DDR2,TNR,TNXB,VTN,NRXN1,ADAMTS8,JAM2,CAPN13,TINAGL1,FNDC7,IGF1
8_Member	Reactome Gene Sets	R-HSA-1474244	Extracellular matrix organization	-3.57079	-1.01307	11/301	3696,3910,4146,4921,7143,7148,7448,9378,11095,58494,92291	ITGB8,LAMA4,MATN1,DDR2,TNR,TNXB,VTN,NRXN1,ADAMTS8,JAM2,CAPN13
8_Member	Reactome Gene Sets	R-HSA-3000178	ECM proteoglycans	-2.98037	-0.546112	5/76	3910,4146,7143,7148,7448	LAMA4,MATN1,TNR,TNXB,VTN
8_Member	KEGG Pathway	hsa04512	ECM-receptor interaction	-2.69651	-0.362649	5/88	3696,3910,7143,7148,7448	ITGB8,LAMA4,TNR,TNXB,VTN
8_Member	Reactome Gene Sets	R-HSA-3000171	Non-integrin membrane-ECM interactions	-2.52268	-0.243286	4/59	3910,4921,7448,9378	LAMA4,DDR2,VTN,NRXN1
8_Member	Canonical Pathways	M3008	NABA ECM GLYCOPROTEINS	-2.4069	-0.162634	7/196	3910,4146,7143,7148,7448,64129,163479	LAMA4,MATN1,TNR,TNXB,VTN,TINAGL1,FNDC7
8_Member	GO Biological Processes	GO:0014911	positive regulation of smooth muscle cell migration	-2.02947	0	3/43	3479,4921,7448	IGF1,DDR2,VTN
9_Summary	GO Biological Processes	GO:1904478	regulation of intestinal absorption	-3.56754	-1.01307	3/13	337,57817,339221	APOA4,HAMP,ENPP7
9_Member	GO Biological Processes	GO:1904478	regulation of intestinal absorption	-3.56754	-1.01307	3/13	337,57817,339221	APOA4,HAMP,ENPP7
9_Member	GO Biological Processes	GO:0044058	regulation of digestive system process	-2.00201	0	3/44	337,57817,339221	APOA4,HAMP,ENPP7
10_Summary	GO Biological Processes	GO:0090128	regulation of synapse maturation	-3.46606	-0.944061	3/14	816,4776,9378,1141,3397,4897,8828,654429	CAMK2B,NFATC4,NRXN1,CHRNB2,ID1,NRCAM,NRP2,LRTM2
10_Member	GO Biological Processes	GO:0090128	regulation of synapse maturation	-3.46606	-0.944061	3/14	816,4776,9378	CAMK2B,NFATC4,NRXN1
10_Member	GO Biological Processes	GO:0048814	regulation of dendrite morphogenesis	-2.39484	-0.16248	4/64	816,1141,3397,4776	CAMK2B,CHRNB2,ID1,NFATC4
10_Member	GO Biological Processes	GO:0050807	regulation of synapse organization	-2.25641	-0.0815212	7/209	816,1141,4776,4897,8828,9378,654429	CAMK2B,CHRNB2,NFATC4,NRCAM,NRP2,NRXN1,LRTM2
10_Member	GO Biological Processes	GO:0050803	regulation of synapse structure or activity	-2.1911	-0.0498498	7/215	816,1141,4776,4897,8828,9378,654429	CAMK2B,CHRNB2,NFATC4,NRCAM,NRP2,NRXN1,LRTM2
11_Summary	GO Biological Processes	GO:0050804	modulation of chemical synaptic transmission	-3.27297	-0.769995	13/435	816,1141,4776,6616,7143,9228,9378,10858,25769,25837,27253,85445,93650,9486,64220,1949,2847,5457,57731,94233,100132074	CAMK2B,CHRNB2,NFATC4,SNAP25,TNR,DLGAP2,NRXN1,CYP46A1,SLC24A2,RAB26,PCDH17,CNTNAP4,ACP4,CHST10,STRA6,EFNB3,MCHR1,POU4F1,SPTBN4,OPN4,FOXO6
11_Member	GO Biological Processes	GO:0050804	modulation of chemical synaptic transmission	-3.27297	-0.769995	13/435	816,1141,4776,6616,7143,9228,9378,10858,25769,25837,27253,85445,93650	CAMK2B,CHRNB2,NFATC4,SNAP25,TNR,DLGAP2,NRXN1,CYP46A1,SLC24A2,RAB26,PCDH17,CNTNAP4,ACP4
11_Member	GO Biological Processes	GO:0099177	regulation of trans-synaptic signaling	-3.26369	-0.766878	13/436	816,1141,4776,6616,7143,9228,9378,10858,25769,25837,27253,85445,93650	CAMK2B,CHRNB2,NFATC4,SNAP25,TNR,DLGAP2,NRXN1,CYP46A1,SLC24A2,RAB26,PCDH17,CNTNAP4,ACP4
11_Member	GO Biological Processes	GO:0007612	learning	-3.11674	-0.649479	7/147	1141,6616,7143,9378,9486,25769,64220	CHRNB2,SNAP25,TNR,NRXN1,CHST10,SLC24A2,STRA6
11_Member	GO Biological Processes	GO:0007610	behavior	-3.10235	-0.640773	15/572	1141,1949,2847,4776,5457,6616,7143,9378,9486,25769,27253,57731,64220,94233,100132074	CHRNB2,EFNB3,MCHR1,NFATC4,POU4F1,SNAP25,TNR,NRXN1,CHST10,SLC24A2,PCDH17,SPTBN4,STRA6,OPN4,FOXO6
11_Member	GO Biological Processes	GO:0007611	learning or memory	-2.79885	-0.41926	9/265	1141,4776,6616,7143,9378,9486,25769,64220,100132074	CHRNB2,NFATC4,SNAP25,TNR,NRXN1,CHST10,SLC24A2,STRA6,FOXO6
11_Member	GO Biological Processes	GO:0060291	long-term synaptic potentiation	-2.49613	-0.231255	4/60	4776,6616,7143,25769	NFATC4,SNAP25,TNR,SLC24A2
11_Member	GO Biological Processes	GO:0050890	cognition	-2.37361	-0.150055	9/307	1141,4776,6616,7143,9378,9486,25769,64220,100132074	CHRNB2,NFATC4,SNAP25,TNR,NRXN1,CHST10,SLC24A2,STRA6,FOXO6
11_Member	GO Biological Processes	GO:0048167	regulation of synaptic plasticity	-2.31278	-0.11174	7/204	816,4776,6616,7143,10858,25769,93650	CAMK2B,NFATC4,SNAP25,TNR,CYP46A1,SLC24A2,ACP4
11_Member	GO Biological Processes	GO:0007613	memory	-2.10753	-0.00249809	5/121	1141,4776,9486,25769,100132074	CHRNB2,NFATC4,CHST10,SLC24A2,FOXO6
12_Summary	Reactome Gene Sets	R-HSA-9031628	NGF-stimulated transcription	-3.19712	-0.712371	4/39	3397,6236,6457,8941	ID1,RRAD,SH3GL3,CDK5R2
12_Member	Reactome Gene Sets	R-HSA-9031628	NGF-stimulated transcription	-3.19712	-0.712371	4/39	3397,6236,6457,8941	ID1,RRAD,SH3GL3,CDK5R2
12_Member	Reactome Gene Sets	R-HSA-198725	Nuclear Events (kinase and transcription factor activation)	-2.47009	-0.218928	4/61	3397,6236,6457,8941	ID1,RRAD,SH3GL3,CDK5R2
13_Summary	Reactome Gene Sets	R-HSA-5173105	O-linked glycosylation	-3.0259	-0.575455	6/111	4586,11095,50614,54437,339366,374378,2582,54657,54658,126410,326625	MUC5AC,ADAMTS8,GALNT9,SEMA5B,ADAMTSL5,GALNT18,GALE,UGT1A4,UGT1A1,CYP4F22,MMAB
13_Member	Reactome Gene Sets	R-HSA-5173105	O-linked glycosylation	-3.0259	-0.575455	6/111	4586,11095,50614,54437,339366,374378	MUC5AC,ADAMTS8,GALNT9,SEMA5B,ADAMTSL5,GALNT18
13_Member	Reactome Gene Sets	R-HSA-5668914	Diseases of metabolism	-2.98576	-0.546112	9/249	2582,4586,11095,54437,54657,54658,126410,326625,339366	GALE,MUC5AC,ADAMTS8,SEMA5B,UGT1A4,UGT1A1,CYP4F22,MMAB,ADAMTSL5
13_Member	Reactome Gene Sets	R-HSA-3906995	Diseases associated with O-glycosylation of proteins	-2.30067	-0.107938	4/68	4586,11095,54437,339366	MUC5AC,ADAMTS8,SEMA5B,ADAMTSL5
13_Member	Reactome Gene Sets	R-HSA-5083635	Defective B3GALTL causes PpS	-2.21114	-0.0613556	3/37	11095,54437,339366	ADAMTS8,SEMA5B,ADAMTSL5
13_Member	Reactome Gene Sets	R-HSA-5173214	O-glycosylation of TSR domain-containing proteins	-2.17864	-0.0427543	3/38	11095,54437,339366	ADAMTS8,SEMA5B,ADAMTSL5
14_Summary	GO Biological Processes	GO:0006665	sphingolipid metabolic process	-2.94957	-0.524757	7/157	2527,3696,123099,126410,129807,339221,768239,2822	FUT5,ITGB8,DEGS2,CYP4F22,NEU4,ENPP7,PSAPL1,GPLD1
14_Member	GO Biological Processes	GO:0006665	sphingolipid metabolic process	-2.94957	-0.524757	7/157	2527,3696,123099,126410,129807,339221,768239	FUT5,ITGB8,DEGS2,CYP4F22,NEU4,ENPP7,PSAPL1
14_Member	GO Biological Processes	GO:0006643	membrane lipid metabolic process	-2.94855	-0.524757	8/203	2527,2822,3696,123099,126410,129807,339221,768239	FUT5,GPLD1,ITGB8,DEGS2,CYP4F22,NEU4,ENPP7,PSAPL1
14_Member	KEGG Pathway	hsa00600	Sphingolipid metabolism	-2.69369	-0.362649	4/53	123099,129807,339221,768239	DEGS2,NEU4,ENPP7,PSAPL1
14_Member	GO Biological Processes	GO:0006672	ceramide metabolic process	-2.49297	-0.231255	5/98	2527,3696,123099,126410,129807	FUT5,ITGB8,DEGS2,CYP4F22,NEU4
15_Summary	GO Biological Processes	GO:0008202	steroid metabolic process	-2.92566	-0.515074	9/254	337,4504,9486,10858,54576,54577,54657,54658,54659,2819,3479,116255,123099	APOA4,MT3,CHST10,CYP46A1,UGT1A8,UGT1A7,UGT1A4,UGT1A1,UGT1A3,GPD1,IGF1,MOGAT1,DEGS2
15_Member	GO Biological Processes	GO:0008202	steroid metabolic process	-2.92566	-0.515074	9/254	337,4504,9486,10858,54576,54577,54657,54658,54659	APOA4,MT3,CHST10,CYP46A1,UGT1A8,UGT1A7,UGT1A4,UGT1A1,UGT1A3
15_Member	GO Biological Processes	GO:0006066	alcohol metabolic process	-2.29297	-0.106263	9/316	337,2819,3479,4504,10858,54657,54659,116255,123099	APOA4,GPD1,IGF1,MT3,CYP46A1,UGT1A4,UGT1A3,MOGAT1,DEGS2
15_Member	GO Biological Processes	GO:1902652	secondary alcohol metabolic process	-2.00796	0	5/128	337,4504,10858,54657,54659	APOA4,MT3,CYP46A1,UGT1A4,UGT1A3
16_Summary	GO Biological Processes	GO:0048806	genitalia development	-2.92363	-0.515074	4/46	367,5310,55366,64220,153572	AR,PKD1,LGR4,STRA6,IRX2
16_Member	GO Biological Processes	GO:0048806	genitalia development	-2.92363	-0.515074	4/46	367,5310,55366,64220	AR,PKD1,LGR4,STRA6
16_Member	GO Biological Processes	GO:0072210	metanephric nephron development	-2.38998	-0.16248	3/32	5310,55366,153572	PKD1,LGR4,IRX2
17_Summary	GO Biological Processes	GO:0001558	regulation of cell growth	-2.90511	-0.501524	12/419	2810,3479,4504,4897,7143,29948,54437,54512,54825,57817,60676,80736,367,57731	SFN,IGF1,MT3,NRCAM,TNR,OSGIN1,SEMA5B,EXOSC4,CDHR2,HAMP,PAPPA2,SLC44A4,AR,SPTBN4
17_Member	GO Biological Processes	GO:0001558	regulation of cell growth	-2.90511	-0.501524	12/419	2810,3479,4504,4897,7143,29948,54437,54512,54825,57817,60676,80736	SFN,IGF1,MT3,NRCAM,TNR,OSGIN1,SEMA5B,EXOSC4,CDHR2,HAMP,PAPPA2,SLC44A4
17_Member	GO Biological Processes	GO:0040008	regulation of growth	-2.09288	0	14/664	367,2810,3479,4504,4897,7143,29948,54437,54512,54825,57731,57817,60676,80736	AR,SFN,IGF1,MT3,NRCAM,TNR,OSGIN1,SEMA5B,EXOSC4,CDHR2,SPTBN4,HAMP,PAPPA2,SLC44A4
18_Summary	GO Biological Processes	GO:0001889	liver development	-2.81419	-0.420357	6/122	3175,5310,6927,9480,54658,57817,367,3206,23440,64220,768239	ONECUT1,PKD1,HNF1A,ONECUT2,UGT1A1,HAMP,AR,HOXA10,OTP,STRA6,PSAPL1
18_Member	GO Biological Processes	GO:0001889	liver development	-2.81419	-0.420357	6/122	3175,5310,6927,9480,54658,57817	ONECUT1,PKD1,HNF1A,ONECUT2,UGT1A1,HAMP
18_Member	GO Biological Processes	GO:0061008	hepaticobiliary system development	-2.76045	-0.390103	6/125	3175,5310,6927,9480,54658,57817	ONECUT1,PKD1,HNF1A,ONECUT2,UGT1A1,HAMP
18_Member	GO Biological Processes	GO:0048732	gland development	-2.5549	-0.263731	11/402	367,3175,3206,5310,6927,9480,23440,54658,57817,64220,768239	AR,ONECUT1,HOXA10,PKD1,HNF1A,ONECUT2,OTP,UGT1A1,HAMP,STRA6,PSAPL1
19_Summary	Reactome Gene Sets	R-HSA-6805567	Keratinization	-2.80317	-0.41926	8/214	11187,57830,63036,140258,149018,196374,353132,386678	PKP3,KRTAP5-8,CELA2A,KRTAP13-1,LELP1,KRT78,LCE1B,KRTAP10-11
19_Member	Reactome Gene Sets	R-HSA-6805567	Keratinization	-2.80317	-0.41926	8/214	11187,57830,63036,140258,149018,196374,353132,386678	PKP3,KRTAP5-8,CELA2A,KRTAP13-1,LELP1,KRT78,LCE1B,KRTAP10-11
20_Summary	GO Biological Processes	GO:0009651	response to salt stress	-2.7534	-0.388095	3/24	553,6870,60676,1237,1907,2847,7201,9283,4992,26539,94233,2785,9038	AVPR1B,TACR3,PAPPA2,CCR8,EDN2,MCHR1,TRHR,GPR37L1,OR1F1,OR10H1,OPN4,GNG3,TAAR5
20_Member	GO Biological Processes	GO:0009651	response to salt stress	-2.7534	-0.388095	3/24	553,6870,60676	AVPR1B,TACR3,PAPPA2
20_Member	Reactome Gene Sets	R-HSA-375276	Peptide ligand-binding receptors	-2.34749	-0.132962	7/201	553,1237,1907,2847,6870,7201,9283	AVPR1B,CCR8,EDN2,MCHR1,TACR3,TRHR,GPR37L1
20_Member	WikiPathways	WP455	GPCRs, class A rhodopsin-like	-2.30752	-0.11174	8/258	553,1237,2847,4992,7201,9283,26539,94233	AVPR1B,CCR8,MCHR1,OR1F1,TRHR,GPR37L1,OR10H1,OPN4
20_Member	Reactome Gene Sets	R-HSA-416476	G alpha (q) signalling events	-2.18045	-0.0427543	7/216	553,1907,2785,2847,6870,7201,94233	AVPR1B,EDN2,GNG3,MCHR1,TACR3,TRHR,OPN4
20_Member	WikiPathways	WP24	Peptide GPCRs	-2.15057	-0.0269047	4/75	553,1237,6870,7201	AVPR1B,CCR8,TACR3,TRHR
20_Member	Reactome Gene Sets	R-HSA-373076	Class A/1 (Rhodopsin-like receptors)	-2.13306	-0.0204596	9/335	553,1237,1907,2847,6870,7201,9038,9283,94233	AVPR1B,CCR8,EDN2,MCHR1,TACR3,TRHR,TAAR5,GPR37L1,OPN4

### Sheet: midnightblue
GroupID	Category	Term	Description	LogP	Log(q-value)	InTerm_InList	Genes	Symbols
1_Summary	Reactome Gene Sets	R-HSA-8953854	Metabolism of RNA	-8.84743	-4.49936	26/674	3191,4331,4927,5094,5682,5689,5692,6124,6160,6166,6181,6631,9716,10200,10949,23019,23020,23165,23451,26986,51503,54881,54974,55802,83480,246175,6421,6827,10180,10284,51574,51634,55280,60677,6100	HNRNPL,MNAT1,NUP88,PCBP2,PSMA1,PSMB1,PSMB4,RPL4,RPL31,RPL36AL,RPLP2,SNRPC,AQR,MPHOSPH6,HNRNPA0,CNOT1,SNRNP200,NUP205,SF3B1,PABPC1,CWC15,TEX10,THG1L,DCP1A,PUS3,CNOT6L,SFPQ,SUPT4H1,RBM6,SAP18,LARP7,RBMX2,CWF19L1,CELF6,RP9
1_Member	Reactome Gene Sets	R-HSA-8953854	Metabolism of RNA	-8.84743	-4.49936	26/674	3191,4331,4927,5094,5682,5689,5692,6124,6160,6166,6181,6631,9716,10200,10949,23019,23020,23165,23451,26986,51503,54881,54974,55802,83480,246175	HNRNPL,MNAT1,NUP88,PCBP2,PSMA1,PSMB1,PSMB4,RPL4,RPL31,RPL36AL,RPLP2,SNRPC,AQR,MPHOSPH6,HNRNPA0,CNOT1,SNRNP200,NUP205,SF3B1,PABPC1,CWC15,TEX10,THG1L,DCP1A,PUS3,CNOT6L
1_Member	GO Biological Processes	GO:0016071	mRNA metabolic process	-6.34257	-2.29553	21/617	3191,5094,6421,6631,6827,9716,10180,10284,10949,23019,23020,23451,26986,51503,51574,51634,55280,55802,60677,83480,246175	HNRNPL,PCBP2,SFPQ,SNRPC,SUPT4H1,AQR,RBM6,SAP18,HNRNPA0,CNOT1,SNRNP200,SF3B1,PABPC1,CWC15,LARP7,RBMX2,CWF19L1,DCP1A,CELF6,PUS3,CNOT6L
1_Member	GO Biological Processes	GO:0006397	mRNA processing	-5.68766	-2.14579	17/462	3191,6421,6631,6827,9716,10180,10284,10949,23020,23451,26986,51503,51574,51634,55280,60677,246175	HNRNPL,SFPQ,SNRPC,SUPT4H1,AQR,RBM6,SAP18,HNRNPA0,SNRNP200,SF3B1,PABPC1,CWC15,LARP7,RBMX2,CWF19L1,CELF6,CNOT6L
1_Member	GO Biological Processes	GO:0008380	RNA splicing	-4.70114	-1.58352	14/387	6100,6421,6631,9716,10180,10284,23020,23451,26986,51503,51574,51634,55280,60677	RP9,SFPQ,SNRPC,AQR,RBM6,SAP18,SNRNP200,SF3B1,PABPC1,CWC15,LARP7,RBMX2,CWF19L1,CELF6
1_Member	GO Biological Processes	GO:0000377	RNA splicing, via transesterification reactions with bulged adenosine as nucleophile	-4.2984	-1.3817	11/268	6421,6631,9716,10180,23020,23451,26986,51503,51634,55280,60677	SFPQ,SNRPC,AQR,RBM6,SNRNP200,SF3B1,PABPC1,CWC15,RBMX2,CWF19L1,CELF6
1_Member	GO Biological Processes	GO:0000398	mRNA splicing, via spliceosome	-4.2984	-1.3817	11/268	6421,6631,9716,10180,23020,23451,26986,51503,51634,55280,60677	SFPQ,SNRPC,AQR,RBM6,SNRNP200,SF3B1,PABPC1,CWC15,RBMX2,CWF19L1,CELF6
1_Member	GO Biological Processes	GO:0000375	RNA splicing, via transesterification reactions	-4.24055	-1.34279	11/272	6421,6631,9716,10180,23020,23451,26986,51503,51634,55280,60677	SFPQ,SNRPC,AQR,RBM6,SNRNP200,SF3B1,PABPC1,CWC15,RBMX2,CWF19L1,CELF6
1_Member	Reactome Gene Sets	R-HSA-72203	Processing of Capped Intron-Containing Pre-mRNA	-3.93797	-1.17775	10/245	3191,4927,5094,6631,9716,10949,23020,23165,23451,51503	HNRNPL,NUP88,PCBP2,SNRPC,AQR,HNRNPA0,SNRNP200,NUP205,SF3B1,CWC15
1_Member	Reactome Gene Sets	R-HSA-72163	mRNA Splicing - Major Pathway	-3.43943	-0.948695	8/184	3191,5094,6631,9716,10949,23020,23451,51503	HNRNPL,PCBP2,SNRPC,AQR,HNRNPA0,SNRNP200,SF3B1,CWC15
1_Member	Reactome Gene Sets	R-HSA-72172	mRNA Splicing	-3.31654	-0.902969	8/192	3191,5094,6631,9716,10949,23020,23451,51503	HNRNPL,PCBP2,SNRPC,AQR,HNRNPA0,SNRNP200,SF3B1,CWC15
1_Member	CORUM	CORUM:1181	C complex spliceosome	-3.04905	-0.742368	5/79	9716,23020,23451,26986,51503	AQR,SNRNP200,SF3B1,PABPC1,CWC15
1_Member	CORUM	CORUM:351	Spliceosome	-2.65919	-0.517949	6/141	6631,9716,23020,23451,26986,51503	SNRPC,AQR,SNRNP200,SF3B1,PABPC1,CWC15
1_Member	KEGG Pathway	hsa03040	Spliceosome	-2.5688	-0.459267	6/147	6100,6631,9716,23020,23451,51503	RP9,SNRPC,AQR,SNRNP200,SF3B1,CWC15
1_Member	CORUM	CORUM:1183	CDC5L complex	-2.56198	-0.459267	3/30	6421,23451,51503	SFPQ,SF3B1,CWC15
1_Member	GO Biological Processes	GO:0000245	spliceosomal complex assembly	-2.20354	-0.263713	4/78	6631,23020,23451,60677	SNRPC,SNRNP200,SF3B1,CELF6
1_Member	GO Biological Processes	GO:0045292	mRNA cis splicing, via spliceosome	-2.17561	-0.247492	3/41	6631,23020,51503	SNRPC,SNRNP200,CWC15
2_Summary	Reactome Gene Sets	R-HSA-983169	Class I MHC mediated antigen processing & presentation	-6.12639	-2.25544	16/381	4734,5682,5689,5692,6502,8453,8673,22872,23480,27246,51130,51132,51434,65264,90025,100302652,1521,5094,8975,9474,23588,27131,55850,64839,81502,116138,119504,405,3301,4927,6124,6160,6166,6181,7867,10376,23165,201163,958,4267,26191,131450,51588,79016	NEDD4,PSMA1,PSMB1,PSMB4,SKP2,CUL2,VAMP8,SEC31A,SEC61G,RNF115,ASB3,RLIM,ANAPC7,UBE2Z,UBE3D,GPR75-ASB3,CTSW,PCBP2,USP13,ATG5,KLHDC2,SNX5,USE1,FBXL17,HM13,KLHDC3,ANAPC16,ARNT,DNAJA1,NUP88,RPL4,RPL31,RPL36AL,RPLP2,MAPKAPK3,TUBA1B,NUP205,FLCN,CD40,CD99,PTPN22,CD200R1,PIAS4,DDA1
2_Member	Reactome Gene Sets	R-HSA-983169	Class I MHC mediated antigen processing & presentation	-6.12639	-2.25544	16/381	4734,5682,5689,5692,6502,8453,8673,22872,23480,27246,51130,51132,51434,65264,90025,100302652	NEDD4,PSMA1,PSMB1,PSMB4,SKP2,CUL2,VAMP8,SEC31A,SEC61G,RNF115,ASB3,RLIM,ANAPC7,UBE2Z,UBE3D,GPR75-ASB3
2_Member	GO Biological Processes	GO:0030163	protein catabolic process	-5.92982	-2.1838	22/711	1521,4734,5094,5682,5689,5692,6502,8453,8975,9474,23588,27131,27246,51132,51434,55850,64839,65264,81502,90025,116138,119504	CTSW,NEDD4,PCBP2,PSMA1,PSMB1,PSMB4,SKP2,CUL2,USP13,ATG5,KLHDC2,SNX5,RNF115,RLIM,ANAPC7,USE1,FBXL17,UBE2Z,HM13,UBE3D,KLHDC3,ANAPC16
2_Member	GO Biological Processes	GO:0010498	proteasomal protein catabolic process	-5.64876	-2.14579	15/366	4734,5094,5682,5689,5692,6502,8453,8975,23588,51434,64839,81502,90025,116138,119504	NEDD4,PCBP2,PSMA1,PSMB1,PSMB4,SKP2,CUL2,USP13,KLHDC2,ANAPC7,FBXL17,HM13,UBE3D,KLHDC3,ANAPC16
2_Member	GO Biological Processes	GO:0044257	cellular protein catabolic process	-5.3433	-1.89832	20/656	1521,4734,5094,5682,5689,5692,6502,8453,8975,23588,27131,27246,51132,51434,64839,65264,81502,90025,116138,119504	CTSW,NEDD4,PCBP2,PSMA1,PSMB1,PSMB4,SKP2,CUL2,USP13,KLHDC2,SNX5,RNF115,RLIM,ANAPC7,FBXL17,UBE2Z,HM13,UBE3D,KLHDC3,ANAPC16
2_Member	Reactome Gene Sets	R-HSA-2262752	Cellular responses to stress	-5.24801	-1.86403	22/784	405,3301,4927,5682,5689,5692,6124,6160,6166,6181,6502,7867,8453,10376,22872,23165,51434,64839,81502,116138,119504,201163	ARNT,DNAJA1,NUP88,PSMA1,PSMB1,PSMB4,RPL4,RPL31,RPL36AL,RPLP2,SKP2,MAPKAPK3,CUL2,TUBA1B,SEC31A,NUP205,ANAPC7,FBXL17,HM13,KLHDC3,ANAPC16,FLCN
2_Member	Reactome Gene Sets	R-HSA-8953897	Cellular responses to stimuli	-5.12752	-1.86403	22/798	405,3301,4927,5682,5689,5692,6124,6160,6166,6181,6502,7867,8453,10376,22872,23165,51434,64839,81502,116138,119504,201163	ARNT,DNAJA1,NUP88,PSMA1,PSMB1,PSMB4,RPL4,RPL31,RPL36AL,RPLP2,SKP2,MAPKAPK3,CUL2,TUBA1B,SEC31A,NUP205,ANAPC7,FBXL17,HM13,KLHDC3,ANAPC16,FLCN
2_Member	Reactome Gene Sets	R-HSA-983168	Antigen processing: Ubiquitination & Proteasome degradation	-5.0923	-1.86403	13/309	4734,5682,5689,5692,6502,8453,27246,51130,51132,51434,65264,90025,100302652	NEDD4,PSMA1,PSMB1,PSMB4,SKP2,CUL2,RNF115,ASB3,RLIM,ANAPC7,UBE2Z,UBE3D,GPR75-ASB3
2_Member	GO Biological Processes	GO:0051603	proteolysis involved in cellular protein catabolic process	-5.06598	-1.86403	19/627	1521,4734,5094,5682,5689,5692,6502,8453,8975,23588,27246,51132,51434,64839,65264,81502,90025,116138,119504	CTSW,NEDD4,PCBP2,PSMA1,PSMB1,PSMB4,SKP2,CUL2,USP13,KLHDC2,RNF115,RLIM,ANAPC7,FBXL17,UBE2Z,HM13,UBE3D,KLHDC3,ANAPC16
2_Member	Reactome Gene Sets	R-HSA-1280218	Adaptive Immune System	-4.85688	-1.6849	21/769	958,4267,4734,5682,5689,5692,6502,8453,8673,10376,22872,23480,26191,27246,51130,51132,51434,65264,90025,131450,100302652	CD40,CD99,NEDD4,PSMA1,PSMB1,PSMB4,SKP2,CUL2,VAMP8,TUBA1B,SEC31A,SEC61G,PTPN22,RNF115,ASB3,RLIM,ANAPC7,UBE2Z,UBE3D,CD200R1,GPR75-ASB3
2_Member	GO Biological Processes	GO:0043161	proteasome-mediated ubiquitin-dependent protein catabolic process	-4.72102	-1.58352	13/335	4734,5094,5682,5689,5692,6502,8453,23588,51434,64839,90025,116138,119504	NEDD4,PCBP2,PSMA1,PSMB1,PSMB4,SKP2,CUL2,KLHDC2,ANAPC7,FBXL17,UBE3D,KLHDC3,ANAPC16
2_Member	GO Biological Processes	GO:0006511	ubiquitin-dependent protein catabolic process	-4.62931	-1.53651	17/557	4734,5094,5682,5689,5692,6502,8453,8975,23588,27246,51132,51434,64839,65264,90025,116138,119504	NEDD4,PCBP2,PSMA1,PSMB1,PSMB4,SKP2,CUL2,USP13,KLHDC2,RNF115,RLIM,ANAPC7,FBXL17,UBE2Z,UBE3D,KLHDC3,ANAPC16
2_Member	GO Biological Processes	GO:0019941	modification-dependent protein catabolic process	-4.53228	-1.48797	17/567	4734,5094,5682,5689,5692,6502,8453,8975,23588,27246,51132,51434,64839,65264,90025,116138,119504	NEDD4,PCBP2,PSMA1,PSMB1,PSMB4,SKP2,CUL2,USP13,KLHDC2,RNF115,RLIM,ANAPC7,FBXL17,UBE2Z,UBE3D,KLHDC3,ANAPC16
2_Member	GO Biological Processes	GO:0043632	modification-dependent macromolecule catabolic process	-4.42826	-1.44192	17/578	4734,5094,5682,5689,5692,6502,8453,8975,23588,27246,51132,51434,64839,65264,90025,116138,119504	NEDD4,PCBP2,PSMA1,PSMB1,PSMB4,SKP2,CUL2,USP13,KLHDC2,RNF115,RLIM,ANAPC7,FBXL17,UBE2Z,UBE3D,KLHDC3,ANAPC16
2_Member	GO Biological Processes	GO:0032446	protein modification by small protein conjugation	-2.32481	-0.330848	15/744	4734,6502,8453,23588,27246,51130,51132,51434,51588,64839,65264,79016,90025,116138,119504	NEDD4,SKP2,CUL2,KLHDC2,RNF115,ASB3,RLIM,ANAPC7,PIAS4,FBXL17,UBE2Z,DDA1,UBE3D,KLHDC3,ANAPC16
2_Member	GO Biological Processes	GO:0016567	protein ubiquitination	-2.29742	-0.318564	14/677	4734,6502,8453,23588,27246,51130,51132,51434,64839,65264,79016,90025,116138,119504	NEDD4,SKP2,CUL2,KLHDC2,RNF115,ASB3,RLIM,ANAPC7,FBXL17,UBE2Z,DDA1,UBE3D,KLHDC3,ANAPC16
2_Member	GO Biological Processes	GO:0000209	protein polyubiquitination	-2.25853	-0.29785	7/225	4734,6502,27246,51434,64839,79016,90025	NEDD4,SKP2,RNF115,ANAPC7,FBXL17,DDA1,UBE3D
3_Summary	GO Biological Processes	GO:1990542	mitochondrial transmembrane transport	-5.77992	-2.14579	8/87	1374,7351,8604,81855,119559,131474,100287932,100652748,5826,6541	CPT1A,UCP2,SLC25A12,SFXN3,SFXN4,CHCHD4,TIMM23,TIMM23B,ABCD4,SLC7A1
3_Member	GO Biological Processes	GO:1990542	mitochondrial transmembrane transport	-5.77992	-2.14579	8/87	1374,7351,8604,81855,119559,131474,100287932,100652748	CPT1A,UCP2,SLC25A12,SFXN3,SFXN4,CHCHD4,TIMM23,TIMM23B
3_Member	GO Biological Processes	GO:1905039	carboxylic acid transmembrane transport	-2.03225	-0.16562	5/136	1374,5826,6541,8604,81855	CPT1A,ABCD4,SLC7A1,SLC25A12,SFXN3
3_Member	GO Biological Processes	GO:1903825	organic acid transmembrane transport	-2.01935	-0.15558	5/137	1374,5826,6541,8604,81855	CPT1A,ABCD4,SLC7A1,SLC25A12,SFXN3
4_Summary	GO Biological Processes	GO:0006886	intracellular protein transport	-5.20808	-1.86403	20/670	4666,4734,4927,5190,7533,8615,8675,9344,22872,23233,23480,23557,23633,26958,26985,27131,81502,131474,100287932,100652748,388552,2553,9474,11315,54463,54471,54974,55744,79135,3301	NACA,NEDD4,NUP88,PEX6,YWHAH,USO1,STX16,TAOK2,SEC31A,EXOC6B,SEC61G,SNAPIN,KPNA6,COPG2,AP3M1,SNX5,HM13,CHCHD4,TIMM23,TIMM23B,BLOC1S3,GABPB1,ATG5,PARK7,RETREG1,MIEF1,THG1L,COA1,APOO,DNAJA1
4_Member	GO Biological Processes	GO:0006886	intracellular protein transport	-5.20808	-1.86403	20/670	4666,4734,4927,5190,7533,8615,8675,9344,22872,23233,23480,23557,23633,26958,26985,27131,81502,131474,100287932,100652748	NACA,NEDD4,NUP88,PEX6,YWHAH,USO1,STX16,TAOK2,SEC31A,EXOC6B,SEC61G,SNAPIN,KPNA6,COPG2,AP3M1,SNX5,HM13,CHCHD4,TIMM23,TIMM23B
4_Member	GO Biological Processes	GO:0071806	protein transmembrane transport	-4.51526	-1.48797	6/64	5190,23480,131474,388552,100287932,100652748	PEX6,SEC61G,CHCHD4,BLOC1S3,TIMM23,TIMM23B
4_Member	GO Biological Processes	GO:0065002	intracellular protein transmembrane transport	-3.85822	-1.11221	5/53	5190,23480,131474,100287932,100652748	PEX6,SEC61G,CHCHD4,TIMM23,TIMM23B
4_Member	GO Biological Processes	GO:0044743	protein transmembrane import into intracellular organelle	-3.45443	-0.953321	4/36	5190,131474,100287932,100652748	PEX6,CHCHD4,TIMM23,TIMM23B
4_Member	GO Biological Processes	GO:0006605	protein targeting	-3.20253	-0.818245	9/250	4666,4734,5190,9344,23480,26985,131474,100287932,100652748	NACA,NEDD4,PEX6,TAOK2,SEC61G,AP3M1,CHCHD4,TIMM23,TIMM23B
4_Member	GO Biological Processes	GO:0007005	mitochondrion organization	-2.58059	-0.465518	11/430	2553,9474,11315,54463,54471,54974,55744,79135,131474,100287932,100652748	GABPB1,ATG5,PARK7,RETREG1,MIEF1,THG1L,COA1,APOO,CHCHD4,TIMM23,TIMM23B
4_Member	GO Biological Processes	GO:0072594	establishment of protein localization to organelle	-2.39821	-0.361896	9/328	4734,4927,5190,23480,23633,26985,131474,100287932,100652748	NEDD4,NUP88,PEX6,SEC61G,KPNA6,AP3M1,CHCHD4,TIMM23,TIMM23B
4_Member	GO Biological Processes	GO:0070585	protein localization to mitochondrion	-2.12758	-0.228217	4/82	3301,131474,100287932,100652748	DNAJA1,CHCHD4,TIMM23,TIMM23B
5_Summary	GO Biological Processes	GO:1903311	regulation of mRNA metabolic process	-5.15293	-1.86403	13/305	3191,6294,10284,10949,23019,26135,26986,51341,51574,55225,55802,60677,246175	HNRNPL,SAFB,SAP18,HNRNPA0,CNOT1,SERBP1,PABPC1,ZBTB7A,LARP7,RAVER2,DCP1A,CELF6,CNOT6L
5_Member	GO Biological Processes	GO:1903311	regulation of mRNA metabolic process	-5.15293	-1.86403	13/305	3191,6294,10284,10949,23019,26135,26986,51341,51574,55225,55802,60677,246175	HNRNPL,SAFB,SAP18,HNRNPA0,CNOT1,SERBP1,PABPC1,ZBTB7A,LARP7,RAVER2,DCP1A,CELF6,CNOT6L
5_Member	GO Biological Processes	GO:0000381	regulation of alternative mRNA splicing, via spliceosome	-3.60192	-0.99421	5/60	3191,10284,51341,55225,60677	HNRNPL,SAP18,ZBTB7A,RAVER2,CELF6
5_Member	GO Biological Processes	GO:0050684	regulation of mRNA processing	-3.39862	-0.937587	7/142	3191,6294,10284,51341,51574,55225,60677	HNRNPL,SAFB,SAP18,ZBTB7A,LARP7,RAVER2,CELF6
5_Member	GO Biological Processes	GO:0048024	regulation of mRNA splicing, via spliceosome	-3.30055	-0.892001	6/106	3191,10284,51341,51574,55225,60677	HNRNPL,SAP18,ZBTB7A,LARP7,RAVER2,CELF6
5_Member	GO Biological Processes	GO:0043484	regulation of RNA splicing	-2.16594	-0.245064	6/178	3191,10284,51341,51574,55225,60677	HNRNPL,SAP18,ZBTB7A,LARP7,RAVER2,CELF6
6_Summary	GO Biological Processes	GO:0034645	cellular macromolecule biosynthetic process	-4.51382	-1.48797	20/749	1936,2530,2683,6124,6160,6166,6181,9470,9474,29093,29925,55054,55152,56052,57129,64968,64969,79147,93010,152002,23480,26986,140838,148811,11315,81502,64781	EEF1D,FUT8,B4GALT1,RPL4,RPL31,RPL36AL,RPLP2,EIF4E2,ATG5,MRPL22,GMPPB,ATG16L1,DALRD3,ALG1,MRPL47,MRPS6,MRPS5,FKRP,B3GNT7,XXYLT1,SEC61G,PABPC1,NANP,PM20D1,PARK7,HM13,CERK
6_Member	GO Biological Processes	GO:0034645	cellular macromolecule biosynthetic process	-4.51382	-1.48797	20/749	1936,2530,2683,6124,6160,6166,6181,9470,9474,29093,29925,55054,55152,56052,57129,64968,64969,79147,93010,152002	EEF1D,FUT8,B4GALT1,RPL4,RPL31,RPL36AL,RPLP2,EIF4E2,ATG5,MRPL22,GMPPB,ATG16L1,DALRD3,ALG1,MRPL47,MRPS6,MRPS5,FKRP,B3GNT7,XXYLT1
6_Member	Reactome Gene Sets	R-HSA-72766	Translation	-3.97982	-1.19374	11/291	1936,6124,6160,6166,6181,23480,26986,29093,57129,64968,64969	EEF1D,RPL4,RPL31,RPL36AL,RPLP2,SEC61G,PABPC1,MRPL22,MRPL47,MRPS6,MRPS5
6_Member	KEGG Pathway	hsa03010	Ribosome	-3.12224	-0.769849	7/158	6124,6160,6166,6181,29093,64968,64969	RPL4,RPL31,RPL36AL,RPLP2,MRPL22,MRPS6,MRPS5
6_Member	GO Biological Processes	GO:0006412	translation	-3.10489	-0.769303	11/369	1936,6124,6160,6166,6181,9470,29093,55152,57129,64968,64969	EEF1D,RPL4,RPL31,RPL36AL,RPLP2,EIF4E2,MRPL22,DALRD3,MRPL47,MRPS6,MRPS5
6_Member	GO Biological Processes	GO:0043604	amide biosynthetic process	-2.93278	-0.678135	13/511	1936,6124,6160,6166,6181,9470,29093,55152,57129,64968,64969,140838,148811	EEF1D,RPL4,RPL31,RPL36AL,RPLP2,EIF4E2,MRPL22,DALRD3,MRPL47,MRPS6,MRPS5,NANP,PM20D1
6_Member	GO Biological Processes	GO:0043043	peptide biosynthetic process	-2.85871	-0.631217	11/396	1936,6124,6160,6166,6181,9470,29093,55152,57129,64968,64969	EEF1D,RPL4,RPL31,RPL36AL,RPLP2,EIF4E2,MRPL22,DALRD3,MRPL47,MRPS6,MRPS5
6_Member	GO Biological Processes	GO:0006518	peptide metabolic process	-2.79933	-0.601055	13/529	1936,6124,6160,6166,6181,9470,11315,29093,55152,57129,64968,64969,81502	EEF1D,RPL4,RPL31,RPL36AL,RPLP2,EIF4E2,PARK7,MRPL22,DALRD3,MRPL47,MRPS6,MRPS5,HM13
6_Member	GO Biological Processes	GO:0043603	cellular amide metabolic process	-2.45406	-0.391544	16/792	1936,6124,6160,6166,6181,9470,11315,29093,55152,57129,64781,64968,64969,81502,140838,148811	EEF1D,RPL4,RPL31,RPL36AL,RPLP2,EIF4E2,PARK7,MRPL22,DALRD3,MRPL47,CERK,MRPS6,MRPS5,HM13,NANP,PM20D1
6_Member	CORUM	CORUM:320	55S ribosome, mitochondrial	-2.22326	-0.276586	4/77	29093,57129,64968,64969	MRPL22,MRPL47,MRPS6,MRPS5
6_Member	Reactome Gene Sets	R-HSA-5368286	Mitochondrial translation initiation	-2.0386	-0.167466	4/87	29093,57129,64968,64969	MRPL22,MRPL47,MRPS6,MRPS5
6_Member	Reactome Gene Sets	R-HSA-5389840	Mitochondrial translation elongation	-2.0386	-0.167466	4/87	29093,57129,64968,64969	MRPL22,MRPL47,MRPS6,MRPS5
6_Member	Reactome Gene Sets	R-HSA-5419276	Mitochondrial translation termination	-2.0386	-0.167466	4/87	29093,57129,64968,64969	MRPL22,MRPL47,MRPS6,MRPS5
7_Summary	Reactome Gene Sets	R-HSA-9010553	Regulation of expression of SLITs and ROBOs	-4.43908	-1.44192	9/171	5682,5689,5692,6124,6160,6166,6181,8453,26986,5216,784,3066,7430,10376,220164,55802,4927,23165,1936,23480,10200,54881	PSMA1,PSMB1,PSMB4,RPL4,RPL31,RPL36AL,RPLP2,CUL2,PABPC1,PFN1,CACNB3,HDAC2,EZR,TUBA1B,DOK6,DCP1A,NUP88,NUP205,EEF1D,SEC61G,MPHOSPH6,TEX10
7_Member	Reactome Gene Sets	R-HSA-9010553	Regulation of expression of SLITs and ROBOs	-4.43908	-1.44192	9/171	5682,5689,5692,6124,6160,6166,6181,8453,26986	PSMA1,PSMB1,PSMB4,RPL4,RPL31,RPL36AL,RPLP2,CUL2,PABPC1
7_Member	Reactome Gene Sets	R-HSA-376176	Signaling by ROBO receptors	-4.35949	-1.39819	10/218	5216,5682,5689,5692,6124,6160,6166,6181,8453,26986	PFN1,PSMA1,PSMB1,PSMB4,RPL4,RPL31,RPL36AL,RPLP2,CUL2,PABPC1
7_Member	Reactome Gene Sets	R-HSA-9675108	Nervous system development	-3.39886	-0.937587	15/577	784,3066,5216,5682,5689,5692,6124,6160,6166,6181,7430,8453,10376,26986,220164	CACNB3,HDAC2,PFN1,PSMA1,PSMB1,PSMB4,RPL4,RPL31,RPL36AL,RPLP2,EZR,CUL2,TUBA1B,PABPC1,DOK6
7_Member	Reactome Gene Sets	R-HSA-927802	Nonsense-Mediated Decay (NMD)	-3.1136	-0.769849	6/115	6124,6160,6166,6181,26986,55802	RPL4,RPL31,RPL36AL,RPLP2,PABPC1,DCP1A
7_Member	Reactome Gene Sets	R-HSA-975957	Nonsense Mediated Decay (NMD) enhanced by the Exon Junction Complex (EJC)	-3.1136	-0.769849	6/115	6124,6160,6166,6181,26986,55802	RPL4,RPL31,RPL36AL,RPLP2,PABPC1,DCP1A
7_Member	Reactome Gene Sets	R-HSA-422475	Axon guidance	-3.10454	-0.769303	14/552	784,5216,5682,5689,5692,6124,6160,6166,6181,7430,8453,10376,26986,220164	CACNB3,PFN1,PSMA1,PSMB1,PSMB4,RPL4,RPL31,RPL36AL,RPLP2,EZR,CUL2,TUBA1B,PABPC1,DOK6
7_Member	Reactome Gene Sets	R-HSA-168273	Influenza Viral RNA Transcription and Replication	-2.75446	-0.580258	6/135	4927,6124,6160,6166,6181,23165	NUP88,RPL4,RPL31,RPL36AL,RPLP2,NUP205
7_Member	Reactome Gene Sets	R-HSA-156842	Eukaryotic Translation Elongation	-2.73223	-0.570978	5/93	1936,6124,6160,6166,6181	EEF1D,RPL4,RPL31,RPL36AL,RPLP2
7_Member	Reactome Gene Sets	R-HSA-975956	Nonsense Mediated Decay (NMD) independent of the Exon Junction Complex (EJC)	-2.69158	-0.542167	5/95	6124,6160,6166,6181,26986	RPL4,RPL31,RPL36AL,RPLP2,PABPC1
7_Member	Reactome Gene Sets	R-HSA-168255	Influenza Infection	-2.44149	-0.390085	6/156	4927,6124,6160,6166,6181,23165	NUP88,RPL4,RPL31,RPL36AL,RPLP2,NUP205
7_Member	Reactome Gene Sets	R-HSA-156827	L13a-mediated translational silencing of Ceruloplasmin expression	-2.39921	-0.361896	5/111	6124,6160,6166,6181,26986	RPL4,RPL31,RPL36AL,RPLP2,PABPC1
7_Member	Reactome Gene Sets	R-HSA-1799339	SRP-dependent cotranslational protein targeting to membrane	-2.38264	-0.355582	5/112	6124,6160,6166,6181,23480	RPL4,RPL31,RPL36AL,RPLP2,SEC61G
7_Member	Reactome Gene Sets	R-HSA-72613	Eukaryotic Translation Initiation	-2.27152	-0.30223	5/119	6124,6160,6166,6181,26986	RPL4,RPL31,RPL36AL,RPLP2,PABPC1
7_Member	Reactome Gene Sets	R-HSA-72737	Cap-dependent Translation Initiation	-2.27152	-0.30223	5/119	6124,6160,6166,6181,26986	RPL4,RPL31,RPL36AL,RPLP2,PABPC1
7_Member	Reactome Gene Sets	R-HSA-6791226	Major pathway of rRNA processing in the nucleolus and cytosol	-2.09832	-0.205098	6/184	6124,6160,6166,6181,10200,54881	RPL4,RPL31,RPL36AL,RPLP2,MPHOSPH6,TEX10
7_Member	CORUM	CORUM:308	60S ribosomal subunit, cytoplasmic	-2.0113	-0.153184	3/47	6124,6160,6181	RPL4,RPL31,RPLP2
7_Member	Reactome Gene Sets	R-HSA-156902	Peptide chain elongation	-2.0047	-0.150788	4/89	6124,6160,6166,6181	RPL4,RPL31,RPL36AL,RPLP2
7_Member	Reactome Gene Sets	R-HSA-192823	Viral mRNA Translation	-2.0047	-0.150788	4/89	6124,6160,6166,6181	RPL4,RPL31,RPL36AL,RPLP2
8_Summary	KEGG Pathway	hsa05014	Amyotrophic lateral sclerosis	-4.34832	-1.39819	13/364	515,522,4927,5216,5682,5689,5692,6390,7124,7381,10376,23165,145957,7351,55744,148811,5467,11315,3066,79135,84833,57017,7533,8604	ATP5PB,ATP5PF,NUP88,PFN1,PSMA1,PSMB1,PSMB4,SDHB,TNF,UQCRB,TUBA1B,NUP205,NRG4,UCP2,COA1,PM20D1,PPARD,PARK7,HDAC2,APOO,ATP5MK,COQ9,YWHAH,SLC25A12
8_Member	KEGG Pathway	hsa05014	Amyotrophic lateral sclerosis	-4.34832	-1.39819	13/364	515,522,4927,5216,5682,5689,5692,6390,7124,7381,10376,23165,145957	ATP5PB,ATP5PF,NUP88,PFN1,PSMA1,PSMB1,PSMB4,SDHB,TNF,UQCRB,TUBA1B,NUP205,NRG4
8_Member	Reactome Gene Sets	R-HSA-163200	Respiratory electron transport, ATP synthesis by chemiosmotic coupling, and heat production by uncoupling proteins.	-3.69428	-1.0364	7/127	515,522,6390,7351,7381,55744,148811	ATP5PB,ATP5PF,SDHB,UCP2,UQCRB,COA1,PM20D1
8_Member	Reactome Gene Sets	R-HSA-1428517	The citric acid (TCA) cycle and respiratory electron transport	-3.53604	-0.977961	8/178	515,522,5467,6390,7351,7381,55744,148811	ATP5PB,ATP5PF,PPARD,SDHB,UCP2,UQCRB,COA1,PM20D1
8_Member	KEGG Pathway	hsa05012	Parkinson disease	-3.01222	-0.713365	9/266	515,522,5682,5689,5692,6390,7381,10376,11315	ATP5PB,ATP5PF,PSMA1,PSMB1,PSMB4,SDHB,UQCRB,TUBA1B,PARK7
8_Member	KEGG Pathway	hsa05020	Prion disease	-2.93363	-0.678135	9/273	515,522,5682,5689,5692,6390,7124,7381,10376	ATP5PB,ATP5PF,PSMA1,PSMB1,PSMB4,SDHB,TNF,UQCRB,TUBA1B
8_Member	KEGG Pathway	hsa05016	Huntington disease	-2.59649	-0.476303	9/306	515,522,3066,5682,5689,5692,6390,7381,10376	ATP5PB,ATP5PF,HDAC2,PSMA1,PSMB1,PSMB4,SDHB,UQCRB,TUBA1B
8_Member	Reactome Gene Sets	R-HSA-8949613	Cristae formation	-2.52077	-0.429861	3/31	515,522,79135	ATP5PB,ATP5PF,APOO
8_Member	WikiPathways	WP111	Electron transport chain: OXPHOS system in mitochondria	-2.48484	-0.411696	5/106	515,522,6390,7351,7381	ATP5PB,ATP5PF,SDHB,UCP2,UQCRB
8_Member	GO Biological Processes	GO:0015986	proton motive force-driven ATP synthesis	-2.30523	-0.320301	4/73	515,522,6390,84833	ATP5PB,ATP5PF,SDHB,ATP5MK
8_Member	GO Biological Processes	GO:0006119	oxidative phosphorylation	-2.2563	-0.297395	5/120	515,522,6390,7381,57017	ATP5PB,ATP5PF,SDHB,UQCRB,COQ9
8_Member	GO Biological Processes	GO:0021762	substantia nigra development	-2.09028	-0.201598	3/44	515,522,7533	ATP5PB,ATP5PF,YWHAH
8_Member	GO Biological Processes	GO:0006754	ATP biosynthetic process	-2.07344	-0.187768	4/85	515,522,6390,84833	ATP5PB,ATP5PF,SDHB,ATP5MK
8_Member	GO Biological Processes	GO:0045333	cellular respiration	-2.03354	-0.16562	6/190	515,522,6390,7381,8604,57017	ATP5PB,ATP5PF,SDHB,UQCRB,SLC25A12,COQ9
9_Summary	Reactome Gene Sets	R-HSA-3108232	SUMO E3 ligases SUMOylate target proteins	-4.22846	-1.34279	9/182	3066,3622,4927,6294,9656,11315,23165,23468,51588,405	HDAC2,ING2,NUP88,SAFB,MDC1,PARK7,NUP205,CBX5,PIAS4,ARNT
9_Member	Reactome Gene Sets	R-HSA-3108232	SUMO E3 ligases SUMOylate target proteins	-4.22846	-1.34279	9/182	3066,3622,4927,6294,9656,11315,23165,23468,51588	HDAC2,ING2,NUP88,SAFB,MDC1,PARK7,NUP205,CBX5,PIAS4
9_Member	Reactome Gene Sets	R-HSA-2990846	SUMOylation	-4.11999	-1.26328	9/188	3066,3622,4927,6294,9656,11315,23165,23468,51588	HDAC2,ING2,NUP88,SAFB,MDC1,PARK7,NUP205,CBX5,PIAS4
9_Member	Reactome Gene Sets	R-HSA-3899300	SUMOylation of transcription cofactors	-3.0801	-0.765454	4/45	3622,6294,11315,51588	ING2,SAFB,PARK7,PIAS4
9_Member	GO Biological Processes	GO:0033233	regulation of protein sumoylation	-2.79379	-0.601055	3/25	405,11315,51588	ARNT,PARK7,PIAS4
10_Summary	Reactome Gene Sets	R-HSA-174178	APC/C:Cdh1 mediated degradation of Cdc20 and other APC/C:Cdh1 targeted proteins in late mitosis/early G1	-4.15639	-1.28544	6/74	5682,5689,5692,6502,51434,119504,2029,4331,4927,5984,7533,8615,9656,10376,10806,10844,23165,51588,23633,8453,51130,79016,149951,100302652,4734,8975,405,26986,55802,5902,8673,23480,3066,958,7124,64839,2252,145957,5826	PSMA1,PSMB1,PSMB4,SKP2,ANAPC7,ANAPC16,ENSA,MNAT1,NUP88,RFC4,YWHAH,USO1,MDC1,TUBA1B,SDCCAG8,TUBGCP2,NUP205,PIAS4,KPNA6,CUL2,ASB3,DDA1,COMMD7,GPR75-ASB3,NEDD4,USP13,ARNT,PABPC1,DCP1A,RANBP1,VAMP8,SEC61G,HDAC2,CD40,TNF,FBXL17,FGF7,NRG4,ABCD4
10_Member	Reactome Gene Sets	R-HSA-174178	APC/C:Cdh1 mediated degradation of Cdc20 and other APC/C:Cdh1 targeted proteins in late mitosis/early G1	-4.15639	-1.28544	6/74	5682,5689,5692,6502,51434,119504	PSMA1,PSMB1,PSMB4,SKP2,ANAPC7,ANAPC16
10_Member	Reactome Gene Sets	R-HSA-1640170	Cell Cycle	-3.97361	-1.19374	18/692	2029,4331,4927,5682,5689,5692,5984,6502,7533,8615,9656,10376,10806,10844,23165,51434,51588,119504	ENSA,MNAT1,NUP88,PSMA1,PSMB1,PSMB4,RFC4,SKP2,YWHAH,USO1,MDC1,TUBA1B,SDCCAG8,TUBGCP2,NUP205,ANAPC7,PIAS4,ANAPC16
10_Member	Reactome Gene Sets	R-HSA-69239	Synthesis of DNA	-3.82444	-1.09914	7/121	5682,5689,5692,5984,6502,51434,119504	PSMA1,PSMB1,PSMB4,RFC4,SKP2,ANAPC7,ANAPC16
10_Member	Reactome Gene Sets	R-HSA-69242	S Phase	-3.79615	-1.09153	8/163	4331,5682,5689,5692,5984,6502,51434,119504	MNAT1,PSMA1,PSMB1,PSMB4,RFC4,SKP2,ANAPC7,ANAPC16
10_Member	Reactome Gene Sets	R-HSA-174143	APC/C-mediated degradation of cell cycle proteins	-3.73768	-1.06171	6/88	5682,5689,5692,6502,51434,119504	PSMA1,PSMB1,PSMB4,SKP2,ANAPC7,ANAPC16
10_Member	Reactome Gene Sets	R-HSA-453276	Regulation of mitotic cell cycle	-3.73768	-1.06171	6/88	5682,5689,5692,6502,51434,119504	PSMA1,PSMB1,PSMB4,SKP2,ANAPC7,ANAPC16
10_Member	Reactome Gene Sets	R-HSA-69052	Switching of origins to a post-replicative state	-3.63204	-1.01636	6/92	5682,5689,5692,6502,51434,119504	PSMA1,PSMB1,PSMB4,SKP2,ANAPC7,ANAPC16
10_Member	CORUM	CORUM:191	20S proteasome	-3.56131	-0.984096	3/14	5682,5689,5692	PSMA1,PSMB1,PSMB4
10_Member	Reactome Gene Sets	R-HSA-69278	Cell Cycle, Mitotic	-3.52669	-0.977961	15/561	2029,4331,4927,5682,5689,5692,5984,6502,8615,10376,10806,10844,23165,51434,119504	ENSA,MNAT1,NUP88,PSMA1,PSMB1,PSMB4,RFC4,SKP2,USO1,TUBA1B,SDCCAG8,TUBGCP2,NUP205,ANAPC7,ANAPC16
10_Member	Reactome Gene Sets	R-HSA-174084	Autodegradation of Cdh1 by Cdh1:APC/C	-3.47025	-0.958199	5/64	5682,5689,5692,51434,119504	PSMA1,PSMB1,PSMB4,ANAPC7,ANAPC16
10_Member	CORUM	CORUM:194	PA28gamma-20S proteasome	-3.46742	-0.958199	3/15	5682,5689,5692	PSMA1,PSMB1,PSMB4
10_Member	CORUM	CORUM:192	PA28-20S proteasome	-3.38026	-0.937587	3/16	5682,5689,5692	PSMA1,PSMB1,PSMB4
10_Member	Reactome Gene Sets	R-HSA-69306	DNA Replication	-3.37717	-0.937587	8/188	5682,5689,5692,5984,6502,23633,51434,119504	PSMA1,PSMB1,PSMB4,RFC4,SKP2,KPNA6,ANAPC7,ANAPC16
10_Member	Reactome Gene Sets	R-HSA-174154	APC/C:Cdc20 mediated degradation of Securin	-3.34763	-0.91864	5/68	5682,5689,5692,51434,119504	PSMA1,PSMB1,PSMB4,ANAPC7,ANAPC16
10_Member	Reactome Gene Sets	R-HSA-8951664	Neddylation	-3.32971	-0.905916	9/240	5682,5689,5692,6502,8453,51130,79016,149951,100302652	PSMA1,PSMB1,PSMB4,SKP2,CUL2,ASB3,DDA1,COMMD7,GPR75-ASB3
10_Member	Reactome Gene Sets	R-HSA-8948751	Regulation of PTEN stability and activity	-3.31827	-0.902969	5/69	4734,5682,5689,5692,8975	NEDD4,PSMA1,PSMB1,PSMB4,USP13
10_Member	Reactome Gene Sets	R-HSA-174184	Cdc20:Phospho-APC/C mediated degradation of Cyclin A	-3.2055	-0.818245	5/73	5682,5689,5692,51434,119504	PSMA1,PSMB1,PSMB4,ANAPC7,ANAPC16
10_Member	Reactome Gene Sets	R-HSA-69017	CDK-mediated phosphorylation and removal of Cdc6	-3.2055	-0.818245	5/73	5682,5689,5692,51434,119504	PSMA1,PSMB1,PSMB4,ANAPC7,ANAPC16
10_Member	Reactome Gene Sets	R-HSA-68886	M Phase	-3.19441	-0.81482	12/418	2029,4927,5682,5689,5692,8615,10376,10806,10844,23165,51434,119504	ENSA,NUP88,PSMA1,PSMB1,PSMB4,USO1,TUBA1B,SDCCAG8,TUBGCP2,NUP205,ANAPC7,ANAPC16
10_Member	Reactome Gene Sets	R-HSA-179419	APC:Cdc20 mediated degradation of cell cycle proteins prior to satisfation of the cell cycle checkpoint	-3.17841	-0.803467	5/74	5682,5689,5692,51434,119504	PSMA1,PSMB1,PSMB4,ANAPC7,ANAPC16
10_Member	Reactome Gene Sets	R-HSA-1234174	Cellular response to hypoxia	-3.15174	-0.781397	5/75	405,5682,5689,5692,8453	ARNT,PSMA1,PSMB1,PSMB4,CUL2
10_Member	Reactome Gene Sets	R-HSA-176409	APC/C:Cdc20 mediated degradation of mitotic proteins	-3.12549	-0.769849	5/76	5682,5689,5692,51434,119504	PSMA1,PSMB1,PSMB4,ANAPC7,ANAPC16
10_Member	Reactome Gene Sets	R-HSA-176814	Activation of APC/C and APC/C:Cdc20 mediated degradation of mitotic proteins	-3.09962	-0.768586	5/77	5682,5689,5692,51434,119504	PSMA1,PSMB1,PSMB4,ANAPC7,ANAPC16
10_Member	Reactome Gene Sets	R-HSA-176408	Regulation of APC/C activators between G1/S and early anaphase	-2.99993	-0.708767	5/81	5682,5689,5692,51434,119504	PSMA1,PSMB1,PSMB4,ANAPC7,ANAPC16
10_Member	Reactome Gene Sets	R-HSA-69481	G2/M Checkpoints	-2.98145	-0.696018	7/167	5682,5689,5692,5984,7533,9656,51588	PSMA1,PSMB1,PSMB4,RFC4,YWHAH,MDC1,PIAS4
10_Member	CORUM	CORUM:181	26S proteasome	-2.95899	-0.686925	3/22	5682,5689,5692	PSMA1,PSMB1,PSMB4
10_Member	Reactome Gene Sets	R-HSA-69202	Cyclin E associated events during G1/S transition	-2.95221	-0.686925	5/83	4331,5682,5689,5692,6502	MNAT1,PSMA1,PSMB1,PSMB4,SKP2
10_Member	Reactome Gene Sets	R-HSA-69656	Cyclin A:Cdk2-associated events at S phase entry	-2.90581	-0.668589	5/85	4331,5682,5689,5692,6502	MNAT1,PSMA1,PSMB1,PSMB4,SKP2
10_Member	Reactome Gene Sets	R-HSA-450531	Regulation of mRNA stability by proteins that bind AU-rich elements	-2.83855	-0.625085	5/88	5682,5689,5692,26986,55802	PSMA1,PSMB1,PSMB4,PABPC1,DCP1A
10_Member	Reactome Gene Sets	R-HSA-162909	Host Interactions of HIV factors	-2.83791	-0.625085	6/130	4927,5682,5689,5692,5902,23165	NUP88,PSMA1,PSMB1,PSMB4,RANBP1,NUP205
10_Member	Reactome Gene Sets	R-HSA-1236974	ER-Phagosome pathway	-2.79519	-0.601055	5/90	5682,5689,5692,8673,23480	PSMA1,PSMB1,PSMB4,VAMP8,SEC61G
10_Member	Reactome Gene Sets	R-HSA-450408	AUF1 (hnRNP D0) binds and destabilizes mRNA	-2.72323	-0.570978	4/56	5682,5689,5692,26986	PSMA1,PSMB1,PSMB4,PABPC1
10_Member	Reactome Gene Sets	R-HSA-69620	Cell Cycle Checkpoints	-2.72315	-0.570978	9/293	5682,5689,5692,5984,7533,9656,51434,51588,119504	PSMA1,PSMB1,PSMB4,RFC4,YWHAH,MDC1,ANAPC7,PIAS4,ANAPC16
10_Member	Reactome Gene Sets	R-HSA-6807070	PTEN Regulation	-2.67472	-0.528048	6/140	3066,4734,5682,5689,5692,8975	HDAC2,NEDD4,PSMA1,PSMB1,PSMB4,USP13
10_Member	Reactome Gene Sets	R-HSA-68867	Assembly of the pre-replicative complex	-2.62854	-0.497955	6/143	5682,5689,5692,23633,51434,119504	PSMA1,PSMB1,PSMB4,KPNA6,ANAPC7,ANAPC16
10_Member	Reactome Gene Sets	R-HSA-187577	SCF(Skp2)-mediated degradation of p27/p21	-2.61282	-0.484861	4/60	5682,5689,5692,6502	PSMA1,PSMB1,PSMB4,SKP2
10_Member	Reactome Gene Sets	R-HSA-69275	G2/M Transition	-2.58548	-0.467855	7/196	4331,5682,5689,5692,10376,10806,10844	MNAT1,PSMA1,PSMB1,PSMB4,TUBA1B,SDCCAG8,TUBGCP2
10_Member	Reactome Gene Sets	R-HSA-453274	Mitotic G2-G2/M phases	-2.56095	-0.459267	7/198	4331,5682,5689,5692,10376,10806,10844	MNAT1,PSMA1,PSMB1,PSMB4,TUBA1B,SDCCAG8,TUBGCP2
10_Member	Reactome Gene Sets	R-HSA-5668541	TNFR2 non-canonical NF-kB pathway	-2.55692	-0.459267	5/102	958,5682,5689,5692,7124	CD40,PSMA1,PSMB1,PSMB4,TNF
10_Member	Reactome Gene Sets	R-HSA-9755511	KEAP1-NFE2L2 pathway	-2.55692	-0.459267	5/102	5682,5689,5692,6502,64839	PSMA1,PSMB1,PSMB4,SKP2,FBXL17
10_Member	WikiPathways	WP183	Proteasome degradation	-2.51056	-0.424936	4/64	4734,5682,5689,5692	NEDD4,PSMA1,PSMB1,PSMB4
10_Member	Reactome Gene Sets	R-HSA-1236975	Antigen processing-Cross presentation	-2.50255	-0.419293	5/105	5682,5689,5692,8673,23480	PSMA1,PSMB1,PSMB4,VAMP8,SEC61G
10_Member	Reactome Gene Sets	R-HSA-1234176	Oxygen-dependent proline hydroxylation of Hypoxia-inducible Factor Alpha	-2.46215	-0.39511	4/66	5682,5689,5692,8453	PSMA1,PSMB1,PSMB4,CUL2
10_Member	Reactome Gene Sets	R-HSA-1257604	PIP3 activates AKT signaling	-2.41214	-0.362921	8/267	2252,3066,4734,5682,5689,5692,8975,145957	FGF7,HDAC2,NEDD4,PSMA1,PSMB1,PSMB4,USP13,NRG4
10_Member	Reactome Gene Sets	R-HSA-69002	DNA Replication Pre-Initiation	-2.38784	-0.355582	6/160	5682,5689,5692,23633,51434,119504	PSMA1,PSMB1,PSMB4,KPNA6,ANAPC7,ANAPC16
10_Member	Reactome Gene Sets	R-HSA-68949	Orc1 removal from chromatin	-2.34821	-0.33732	4/71	5682,5689,5692,6502	PSMA1,PSMB1,PSMB4,SKP2
10_Member	CORUM	CORUM:193	PA700-20S-PA28 complex	-2.33475	-0.333035	3/36	5682,5689,5692	PSMA1,PSMB1,PSMB4
10_Member	Reactome Gene Sets	R-HSA-8939902	Regulation of RUNX2 expression and activity	-2.30523	-0.320301	4/73	5682,5689,5692,6502	PSMA1,PSMB1,PSMB4,SKP2
10_Member	Reactome Gene Sets	R-HSA-8852276	The role of GTSE1 in G2/M progression after G2 checkpoint	-2.22326	-0.276586	4/77	5682,5689,5692,10376	PSMA1,PSMB1,PSMB4,TUBA1B
10_Member	Reactome Gene Sets	R-HSA-5619084	ABC transporter disorders	-2.20354	-0.263713	4/78	5682,5689,5692,5826	PSMA1,PSMB1,PSMB4,ABCD4
10_Member	Reactome Gene Sets	R-HSA-5619115	Disorders of transmembrane transporters	-2.18914	-0.253126	6/176	4927,5682,5689,5692,5826,23165	NUP88,PSMA1,PSMB1,PSMB4,ABCD4,NUP205
10_Member	Reactome Gene Sets	R-HSA-68882	Mitotic Anaphase	-2.14881	-0.232103	7/236	5682,5689,5692,10376,23165,51434,119504	PSMA1,PSMB1,PSMB4,TUBA1B,NUP205,ANAPC7,ANAPC16
10_Member	Reactome Gene Sets	R-HSA-2555396	Mitotic Metaphase and Anaphase	-2.13918	-0.23044	7/237	5682,5689,5692,10376,23165,51434,119504	PSMA1,PSMB1,PSMB4,TUBA1B,NUP205,ANAPC7,ANAPC16
10_Member	Reactome Gene Sets	R-HSA-69206	G1/S Transition	-2.09858	-0.205098	5/131	4331,5682,5689,5692,6502	MNAT1,PSMA1,PSMB1,PSMB4,SKP2
10_Member	Reactome Gene Sets	R-HSA-9006925	Intracellular signaling by second messengers	-2.04255	-0.167466	8/309	2252,3066,4734,5682,5689,5692,8975,145957	FGF7,HDAC2,NEDD4,PSMA1,PSMB1,PSMB4,USP13,NRG4
10_Member	KEGG Pathway	hsa03050	Proteasome	-2.03697	-0.167466	3/46	5682,5689,5692	PSMA1,PSMB1,PSMB4
10_Member	Reactome Gene Sets	R-HSA-2467813	Separation of Sister Chromatids	-2.023	-0.157804	6/191	5682,5689,5692,10376,51434,119504	PSMA1,PSMB1,PSMB4,TUBA1B,ANAPC7,ANAPC16
11_Summary	GO Biological Processes	GO:2000756	regulation of peptidyl-lysine acetylation	-4.05941	-1.21649	6/77	3066,9474,11315,23451,29117,201163,3622	HDAC2,ATG5,PARK7,SF3B1,BRD7,FLCN,ING2
11_Member	GO Biological Processes	GO:2000756	regulation of peptidyl-lysine acetylation	-4.05941	-1.21649	6/77	3066,9474,11315,23451,29117,201163	HDAC2,ATG5,PARK7,SF3B1,BRD7,FLCN
11_Member	GO Biological Processes	GO:1901983	regulation of protein acetylation	-3.65794	-1.02188	6/91	3066,9474,11315,23451,29117,201163	HDAC2,ATG5,PARK7,SF3B1,BRD7,FLCN
11_Member	GO Biological Processes	GO:0035065	regulation of histone acetylation	-3.34763	-0.91864	5/68	9474,11315,23451,29117,201163	ATG5,PARK7,SF3B1,BRD7,FLCN
11_Member	GO Biological Processes	GO:1901984	negative regulation of protein acetylation	-2.79379	-0.601055	3/25	3066,9474,11315	HDAC2,ATG5,PARK7
11_Member	GO Biological Processes	GO:0031056	regulation of histone modification	-2.08734	-0.200162	6/185	3622,9474,11315,23451,29117,201163	ING2,ATG5,PARK7,SF3B1,BRD7,FLCN
12_Summary	GO Biological Processes	GO:0019079	viral genome replication	-4.01796	-1.19374	4/26	5094,9474,23633,55054,3964,54463,8673,8975,11315,23557,26191,2530,2959,4734,7124,26986,51574,57506	PCBP2,ATG5,KPNA6,ATG16L1,LGALS8,RETREG1,VAMP8,USP13,PARK7,SNAPIN,PTPN22,FUT8,GTF2B,NEDD4,TNF,PABPC1,LARP7,MAVS
12_Member	GO Biological Processes	GO:0019079	viral genome replication	-4.01796	-1.19374	4/26	5094,9474,23633,55054	PCBP2,ATG5,KPNA6,ATG16L1
12_Member	GO Biological Processes	GO:0039694	viral RNA genome replication	-3.77396	-1.0791	3/12	5094,9474,55054	PCBP2,ATG5,ATG16L1
12_Member	GO Biological Processes	GO:0061912	selective autophagy	-3.00833	-0.713336	4/47	3964,9474,54463,55054	LGALS8,ATG5,RETREG1,ATG16L1
12_Member	GO Biological Processes	GO:0006914	autophagy	-2.83644	-0.625085	9/282	3964,8673,8975,9474,11315,23557,26191,54463,55054	LGALS8,VAMP8,USP13,ATG5,PARK7,SNAPIN,PTPN22,RETREG1,ATG16L1
12_Member	GO Biological Processes	GO:0061919	process utilizing autophagic mechanism	-2.83644	-0.625085	9/282	3964,8673,8975,9474,11315,23557,26191,54463,55054	LGALS8,VAMP8,USP13,ATG5,PARK7,SNAPIN,PTPN22,RETREG1,ATG16L1
12_Member	GO Biological Processes	GO:0016032	viral process	-2.60665	-0.481983	8/248	2530,2959,4734,5094,8673,9474,23633,55054	FUT8,GTF2B,NEDD4,PCBP2,VAMP8,ATG5,KPNA6,ATG16L1
12_Member	GO Biological Processes	GO:0050792	regulation of viral process	-2.40109	-0.361896	6/159	7124,9474,23633,26986,51574,57506	TNF,ATG5,KPNA6,PABPC1,LARP7,MAVS
12_Member	Reactome Gene Sets	R-HSA-936440	Negative regulators of DDX58/IFIH1 signaling	-2.36955	-0.345766	3/35	5094,9474,57506	PCBP2,ATG5,MAVS
12_Member	GO Biological Processes	GO:0050688	regulation of defense response to virus	-2.28425	-0.30909	4/74	5094,9474,26191,57506	PCBP2,ATG5,PTPN22,MAVS
12_Member	GO Biological Processes	GO:0016236	macroautophagy	-2.26083	-0.29785	6/170	3964,8673,9474,23557,54463,55054	LGALS8,VAMP8,ATG5,SNAPIN,RETREG1,ATG16L1
12_Member	GO Biological Processes	GO:0019058	viral life cycle	-2.14307	-0.231166	6/180	4734,5094,8673,9474,23633,55054	NEDD4,PCBP2,VAMP8,ATG5,KPNA6,ATG16L1
13_Summary	KEGG Pathway	hsa03018	RNA degradation	-3.99713	-1.19374	6/79	10200,23019,26986,55802,80336,246175,5216,6421,7124,8723,9270,11315,25923,51434,54471,55845,7430,9474,10806,10949,26135	MPHOSPH6,CNOT1,PABPC1,DCP1A,PABPC1L,CNOT6L,PFN1,SFPQ,TNF,SNX4,ITGB1BP1,PARK7,ATL3,ANAPC7,MIEF1,BRK1,EZR,ATG5,SDCCAG8,HNRNPA0,SERBP1
13_Member	KEGG Pathway	hsa03018	RNA degradation	-3.99713	-1.19374	6/79	10200,23019,26986,55802,80336,246175	MPHOSPH6,CNOT1,PABPC1,DCP1A,PABPC1L,CNOT6L
13_Member	Reactome Gene Sets	R-HSA-429947	Deadenylation of mRNA	-2.84631	-0.625085	3/24	23019,26986,246175	CNOT1,PABPC1,CNOT6L
13_Member	Reactome Gene Sets	R-HSA-429914	Deadenylation-dependent mRNA decay	-2.75224	-0.580258	4/55	23019,26986,55802,246175	CNOT1,PABPC1,DCP1A,CNOT6L
13_Member	GO Biological Processes	GO:0010638	positive regulation of organelle organization	-2.52025	-0.429861	12/503	5216,6421,7124,8723,9270,11315,23019,25923,51434,54471,55845,246175	PFN1,SFPQ,TNF,SNX4,ITGB1BP1,PARK7,CNOT1,ATL3,ANAPC7,MIEF1,BRK1,CNOT6L
13_Member	GO Biological Processes	GO:1902115	regulation of organelle assembly	-2.48925	-0.411696	7/204	7124,7430,8723,9474,10806,23019,246175	TNF,EZR,SNX4,ATG5,SDCCAG8,CNOT1,CNOT6L
13_Member	GO Biological Processes	GO:0043488	regulation of mRNA stability	-2.3487	-0.33732	6/163	10949,23019,26135,26986,55802,246175	HNRNPA0,CNOT1,SERBP1,PABPC1,DCP1A,CNOT6L
13_Member	GO Biological Processes	GO:0043487	regulation of RNA stability	-2.20087	-0.262729	6/175	10949,23019,26135,26986,55802,246175	HNRNPA0,CNOT1,SERBP1,PABPC1,DCP1A,CNOT6L
13_Member	GO Biological Processes	GO:1902117	positive regulation of organelle assembly	-2.165	-0.245064	4/80	7124,8723,23019,246175	TNF,SNX4,CNOT1,CNOT6L
13_Member	GO Biological Processes	GO:0061013	regulation of mRNA catabolic process	-2.13177	-0.228217	6/181	10949,23019,26135,26986,55802,246175	HNRNPA0,CNOT1,SERBP1,PABPC1,DCP1A,CNOT6L
13_Member	GO Biological Processes	GO:0000288	nuclear-transcribed mRNA catabolic process, deadenylation-dependent decay	-2.09028	-0.201598	3/44	23019,55802,246175	CNOT1,DCP1A,CNOT6L
14_Summary	GO Biological Processes	GO:0031331	positive regulation of cellular catabolic process	-3.99656	-1.19374	14/450	405,1374,7124,7430,8723,8975,11315,23019,26986,55054,55802,79016,201163,246175,4734,9474,26191,27131	ARNT,CPT1A,TNF,EZR,SNX4,USP13,PARK7,CNOT1,PABPC1,ATG16L1,DCP1A,DDA1,FLCN,CNOT6L,NEDD4,ATG5,PTPN22,SNX5
14_Member	GO Biological Processes	GO:0031331	positive regulation of cellular catabolic process	-3.99656	-1.19374	14/450	405,1374,7124,7430,8723,8975,11315,23019,26986,55054,55802,79016,201163,246175	ARNT,CPT1A,TNF,EZR,SNX4,USP13,PARK7,CNOT1,PABPC1,ATG16L1,DCP1A,DDA1,FLCN,CNOT6L
14_Member	GO Biological Processes	GO:0009896	positive regulation of catabolic process	-3.93476	-1.17775	15/514	405,1374,4734,7124,7430,8723,8975,11315,23019,26986,55054,55802,79016,201163,246175	ARNT,CPT1A,NEDD4,TNF,EZR,SNX4,USP13,PARK7,CNOT1,PABPC1,ATG16L1,DCP1A,DDA1,FLCN,CNOT6L
14_Member	GO Biological Processes	GO:0010506	regulation of autophagy	-2.30594	-0.320301	9/339	4734,8723,8975,9474,11315,26191,27131,55054,201163	NEDD4,SNX4,USP13,ATG5,PARK7,PTPN22,SNX5,ATG16L1,FLCN
15_Summary	GO Biological Processes	GO:0044772	mitotic cell cycle phase transition	-3.81452	-1.09914	8/162	2029,3398,4331,6502,8453,25988,51434,64839,4927,9344,9656,10376,10844,23233	ENSA,ID2,MNAT1,SKP2,CUL2,HINFP,ANAPC7,FBXL17,NUP88,TAOK2,MDC1,TUBA1B,TUBGCP2,EXOC6B
15_Member	GO Biological Processes	GO:0044772	mitotic cell cycle phase transition	-3.81452	-1.09914	8/162	2029,3398,4331,6502,8453,25988,51434,64839	ENSA,ID2,MNAT1,SKP2,CUL2,HINFP,ANAPC7,FBXL17
15_Member	GO Biological Processes	GO:0044770	cell cycle phase transition	-3.65395	-1.02188	8/171	2029,3398,4331,6502,8453,25988,51434,64839	ENSA,ID2,MNAT1,SKP2,CUL2,HINFP,ANAPC7,FBXL17
15_Member	GO Biological Processes	GO:0000082	G1/S transition of mitotic cell cycle	-2.9759	-0.696018	5/82	3398,4331,6502,8453,25988	ID2,MNAT1,SKP2,CUL2,HINFP
15_Member	GO Biological Processes	GO:0044843	cell cycle G1/S phase transition	-2.92885	-0.677688	5/84	3398,4331,6502,8453,25988	ID2,MNAT1,SKP2,CUL2,HINFP
15_Member	GO Biological Processes	GO:0000278	mitotic cell cycle	-2.73073	-0.570978	14/605	2029,3398,4331,4927,6502,8453,9344,9656,10376,10844,23233,25988,51434,64839	ENSA,ID2,MNAT1,NUP88,SKP2,CUL2,TAOK2,MDC1,TUBA1B,TUBGCP2,EXOC6B,HINFP,ANAPC7,FBXL17
15_Member	GO Biological Processes	GO:1903047	mitotic cell cycle process	-2.01472	-0.153789	11/514	2029,3398,4331,6502,8453,9344,9656,23233,25988,51434,64839	ENSA,ID2,MNAT1,SKP2,CUL2,TAOK2,MDC1,EXOC6B,HINFP,ANAPC7,FBXL17
16_Summary	Reactome Gene Sets	R-HSA-446203	Asparagine N-linked glycosylation	-3.81374	-1.09914	11/304	2530,2683,8615,10376,22872,23193,26958,29925,51693,56052,140838,7533,8673,8675,10244,23557,27131,55850,388552	FUT8,B4GALT1,USO1,TUBA1B,SEC31A,GANAB,COPG2,GMPPB,TRAPPC2L,ALG1,NANP,YWHAH,VAMP8,STX16,RABEPK,SNAPIN,SNX5,USE1,BLOC1S3
16_Member	Reactome Gene Sets	R-HSA-446203	Asparagine N-linked glycosylation	-3.81374	-1.09914	11/304	2530,2683,8615,10376,22872,23193,26958,29925,51693,56052,140838	FUT8,B4GALT1,USO1,TUBA1B,SEC31A,GANAB,COPG2,GMPPB,TRAPPC2L,ALG1,NANP
16_Member	Reactome Gene Sets	R-HSA-948021	Transport to the Golgi and subsequent modification	-2.72636	-0.570978	7/185	2530,2683,8615,10376,22872,26958,51693	FUT8,B4GALT1,USO1,TUBA1B,SEC31A,COPG2,TRAPPC2L
16_Member	Reactome Gene Sets	R-HSA-199991	Membrane Trafficking	-2.1402	-0.23044	13/634	7533,8615,8673,8675,10244,10376,22872,23557,26958,27131,51693,55850,388552	YWHAH,USO1,VAMP8,STX16,RABEPK,TUBA1B,SEC31A,SNAPIN,COPG2,SNX5,TRAPPC2L,USE1,BLOC1S3
17_Summary	GO Biological Processes	GO:0006974	cellular response to DNA damage stimulus	-3.72462	-1.05779	18/725	4331,4734,5379,5383,5984,6421,7124,9344,9656,11315,23468,25988,29965,51341,51588,348654,375748,729453,79892,116138	MNAT1,NEDD4,PMS2P1,PMS2P5,RFC4,SFPQ,TNF,TAOK2,MDC1,PARK7,CBX5,HINFP,CDIP1,ZBTB7A,PIAS4,GEN1,ERCC6L2,PMS2P6,MCMBP,KLHDC3
17_Member	GO Biological Processes	GO:0006974	cellular response to DNA damage stimulus	-3.72462	-1.05779	18/725	4331,4734,5379,5383,5984,6421,7124,9344,9656,11315,23468,25988,29965,51341,51588,348654,375748,729453	MNAT1,NEDD4,PMS2P1,PMS2P5,RFC4,SFPQ,TNF,TAOK2,MDC1,PARK7,CBX5,HINFP,CDIP1,ZBTB7A,PIAS4,GEN1,ERCC6L2,PMS2P6
17_Member	GO Biological Processes	GO:0016446	somatic hypermutation of immunoglobulin genes	-3.46742	-0.958199	3/15	5379,5383,729453	PMS2P1,PMS2P5,PMS2P6
17_Member	GO Biological Processes	GO:0002566	somatic diversification of immune receptors via somatic mutation	-3.38026	-0.937587	3/16	5379,5383,729453	PMS2P1,PMS2P5,PMS2P6
17_Member	GO Biological Processes	GO:0006281	DNA repair	-3.13826	-0.772464	13/485	4331,5379,5383,5984,6421,9656,11315,25988,51341,51588,348654,375748,729453	MNAT1,PMS2P1,PMS2P5,RFC4,SFPQ,MDC1,PARK7,HINFP,ZBTB7A,PIAS4,GEN1,ERCC6L2,PMS2P6
17_Member	GO Biological Processes	GO:0006298	mismatch repair	-2.44261	-0.390085	3/33	5379,5383,729453	PMS2P1,PMS2P5,PMS2P6
17_Member	GO Biological Processes	GO:0006259	DNA metabolic process	-2.227	-0.276586	15/763	4331,5379,5383,5984,6421,9656,11315,25988,51341,51588,79892,116138,348654,375748,729453	MNAT1,PMS2P1,PMS2P5,RFC4,SFPQ,MDC1,PARK7,HINFP,ZBTB7A,PIAS4,MCMBP,KLHDC3,GEN1,ERCC6L2,PMS2P6
17_Member	GO Biological Processes	GO:0016445	somatic diversification of immunoglobulins	-2.20563	-0.263713	3/40	5379,5383,729453	PMS2P1,PMS2P5,PMS2P6
18_Summary	GO Biological Processes	GO:0001510	RNA methylation	-3.68418	-1.03508	6/90	6894,29081,51574,55152,55798,91893,54974,83480,64754,84193,84661,5303,10200,150763,344405	TARBP1,METTL5,LARP7,DALRD3,METTL2B,FDXACB1,THG1L,PUS3,SMYD3,SETD3,DPY30,PIN4,MPHOSPH6,GPAT2,PRORSD1P
18_Member	GO Biological Processes	GO:0001510	RNA methylation	-3.68418	-1.03508	6/90	6894,29081,51574,55152,55798,91893	TARBP1,METTL5,LARP7,DALRD3,METTL2B,FDXACB1
18_Member	GO Biological Processes	GO:0009451	RNA modification	-3.55253	-0.982611	8/177	6894,29081,51574,54974,55152,55798,83480,91893	TARBP1,METTL5,LARP7,THG1L,DALRD3,METTL2B,PUS3,FDXACB1
18_Member	GO Biological Processes	GO:0043414	macromolecule methylation	-2.94469	-0.68298	9/272	6894,29081,51574,55152,55798,64754,84193,84661,91893	TARBP1,METTL5,LARP7,DALRD3,METTL2B,SMYD3,SETD3,DPY30,FDXACB1
18_Member	GO Biological Processes	GO:0006400	tRNA modification	-2.75295	-0.580258	5/92	6894,54974,55152,55798,83480	TARBP1,THG1L,DALRD3,METTL2B,PUS3
18_Member	GO Biological Processes	GO:0032259	methylation	-2.48597	-0.411696	9/318	6894,29081,51574,55152,55798,64754,84193,84661,91893	TARBP1,METTL5,LARP7,DALRD3,METTL2B,SMYD3,SETD3,DPY30,FDXACB1
18_Member	GO Biological Processes	GO:0034660	ncRNA metabolic process	-2.38576	-0.355582	12/523	5303,6894,10200,29081,51574,54974,55152,55798,83480,91893,150763,344405	PIN4,TARBP1,MPHOSPH6,METTL5,LARP7,THG1L,DALRD3,METTL2B,PUS3,FDXACB1,GPAT2,PRORSD1P
18_Member	GO Biological Processes	GO:0034470	ncRNA processing	-2.30119	-0.320301	10/403	5303,6894,10200,29081,51574,54974,55152,55798,83480,91893	PIN4,TARBP1,MPHOSPH6,METTL5,LARP7,THG1L,DALRD3,METTL2B,PUS3,FDXACB1
18_Member	GO Biological Processes	GO:0030488	tRNA methylation	-2.17561	-0.247492	3/41	6894,55152,55798	TARBP1,DALRD3,METTL2B
18_Member	GO Biological Processes	GO:0008033	tRNA processing	-2.126	-0.228179	5/129	6894,54974,55152,55798,83480	TARBP1,THG1L,DALRD3,METTL2B,PUS3
18_Member	GO Biological Processes	GO:0006399	tRNA metabolic process	-2.04415	-0.167466	6/189	6894,54974,55152,55798,83480,344405	TARBP1,THG1L,DALRD3,METTL2B,PUS3,PRORSD1P
19_Summary	GO Biological Processes	GO:0022406	membrane docking	-3.63204	-1.01636	6/92	7430,8615,8673,8675,10244,23233,55850,23557,54974	EZR,USO1,VAMP8,STX16,RABEPK,EXOC6B,USE1,SNAPIN,THG1L
19_Member	GO Biological Processes	GO:0022406	membrane docking	-3.63204	-1.01636	6/92	7430,8615,8673,8675,10244,23233	EZR,USO1,VAMP8,STX16,RABEPK,EXOC6B
19_Member	GO Biological Processes	GO:0140056	organelle localization by membrane tethering	-2.95221	-0.686925	5/83	8615,8673,8675,10244,23233	USO1,VAMP8,STX16,RABEPK,EXOC6B
19_Member	GO Biological Processes	GO:0048278	vesicle docking	-2.48614	-0.411696	4/65	8615,8675,10244,23233	USO1,STX16,RABEPK,EXOC6B
19_Member	KEGG Pathway	hsa04130	SNARE interactions in vesicular transport	-2.44261	-0.390085	3/33	8673,8675,55850	VAMP8,STX16,USE1
19_Member	GO Biological Processes	GO:0048284	organelle fusion	-2.21156	-0.266609	5/123	8615,8673,8675,23557,54974	USO1,VAMP8,STX16,SNAPIN,THG1L
20_Summary	KEGG Pathway	hsa05168	Herpes simplex virus 1 infection	-3.57085	-0.984096	14/495	7124,7581,7582,7767,55786,57506,90321,163131,199704,342926,388567,390980,641339,101060200	TNF,ZNF33A,ZNF33B,ZNF224,ZNF415,MAVS,ZNF766,ZNF780B,ZNF585A,ZNF677,ZNF749,ZNF805,ZNF674,ZNF891
20_Member	KEGG Pathway	hsa05168	Herpes simplex virus 1 infection	-3.57085	-0.984096	14/495	7124,7581,7582,7767,55786,57506,90321,163131,199704,342926,388567,390980,641339,101060200	TNF,ZNF33A,ZNF33B,ZNF224,ZNF415,MAVS,ZNF766,ZNF780B,ZNF585A,ZNF677,ZNF749,ZNF805,ZNF674,ZNF891

### Sheet: lightcyan
GroupID	Category	Term	Description	LogP	Log(q-value)	InTerm_InList	Genes	Symbols
1_Summary	Reactome Gene Sets	R-HSA-6798695	Neutrophil degranulation	-9.8525	-5.50443	23/482	26,30,101,226,391,410,2352,2717,2896,5799,6282,6793,7133,9535,9961,10043,23071,58485,64333,93100,114790,124583,222487	AOC1,ACAA1,ADAM8,ALDOA,RHOG,ARSA,FOLR3,GLA,GRN,PTPRN2,S100A11,STK10,TNFRSF1B,GMFG,MVP,TOM1,ERP44,TRAPPC1,ARHGAP9,NAPRT,STK11IP,CANT1,ADGRG3
1_Member	Reactome Gene Sets	R-HSA-6798695	Neutrophil degranulation	-9.8525	-5.50443	23/482	26,30,101,226,391,410,2352,2717,2896,5799,6282,6793,7133,9535,9961,10043,23071,58485,64333,93100,114790,124583,222487	AOC1,ACAA1,ADAM8,ALDOA,RHOG,ARSA,FOLR3,GLA,GRN,PTPRN2,S100A11,STK10,TNFRSF1B,GMFG,MVP,TOM1,ERP44,TRAPPC1,ARHGAP9,NAPRT,STK11IP,CANT1,ADGRG3
2_Summary	GO Biological Processes	GO:0007015	actin filament organization	-6.70386	-2.89273	14/267	199,226,391,2314,4542,5987,7791,9948,10093,10435,11078,29109,51734,79767,637,10300,11035,30008,84695,752,9260,26037,89846,9535,1173,2664,10509,10542,23645,79036,79890,89848,55201,8480,128866	AIF1,ALDOA,RHOG,FLII,MYO1F,TRIM27,ZYX,WDR1,ARPC4,CDC42EP2,TRIOBP,FHOD1,MSRB1,ELMO3,BID,KATNB1,RIPK3,EFEMP2,LOXL3,FMNL1,PDLIM7,SIPA1L1,FGD3,GMFG,AP2M1,GDI1,SEMA4B,LAMTOR5,PPP1R15A,KXD1,RIN3,FCHSD1,MAP1S,RAE1,CHMP4B
2_Member	GO Biological Processes	GO:0007015	actin filament organization	-6.70386	-2.89273	14/267	199,226,391,2314,4542,5987,7791,9948,10093,10435,11078,29109,51734,79767	AIF1,ALDOA,RHOG,FLII,MYO1F,TRIM27,ZYX,WDR1,ARPC4,CDC42EP2,TRIOBP,FHOD1,MSRB1,ELMO3
2_Member	GO Biological Processes	GO:0097435	supramolecular fiber organization	-6.05876	-2.48884	19/549	199,226,391,637,2314,4542,5987,7791,9948,10093,10300,10435,11035,11078,29109,30008,51734,79767,84695	AIF1,ALDOA,RHOG,BID,FLII,MYO1F,TRIM27,ZYX,WDR1,ARPC4,KATNB1,CDC42EP2,RIPK3,TRIOBP,FHOD1,EFEMP2,MSRB1,ELMO3,LOXL3
2_Member	GO Biological Processes	GO:0030036	actin cytoskeleton organization	-5.56297	-2.13599	18/538	199,226,391,752,2314,4542,5987,7791,9260,9948,10093,10435,11078,26037,29109,51734,79767,89846	AIF1,ALDOA,RHOG,FMNL1,FLII,MYO1F,TRIM27,ZYX,PDLIM7,WDR1,ARPC4,CDC42EP2,TRIOBP,SIPA1L1,FHOD1,MSRB1,ELMO3,FGD3
2_Member	GO Biological Processes	GO:0030029	actin filament-based process	-5.48406	-2.13599	19/601	199,226,391,752,2314,4542,5987,7791,9260,9535,9948,10093,10435,11078,26037,29109,51734,79767,89846	AIF1,ALDOA,RHOG,FMNL1,FLII,MYO1F,TRIM27,ZYX,PDLIM7,GMFG,WDR1,ARPC4,CDC42EP2,TRIOBP,SIPA1L1,FHOD1,MSRB1,ELMO3,FGD3
2_Member	GO Biological Processes	GO:0032535	regulation of cellular component size	-4.52208	-1.58898	13/359	1173,2314,2664,9948,10093,10435,10509,10542,11078,23645,79036,79890,89848	AP2M1,FLII,GDI1,WDR1,ARPC4,CDC42EP2,SEMA4B,LAMTOR5,TRIOBP,PPP1R15A,KXD1,RIN3,FCHSD1
2_Member	GO Biological Processes	GO:1902903	regulation of supramolecular fiber organization	-3.65135	-0.990741	12/381	2314,5987,9535,9948,10093,10300,10435,11078,29109,30008,55201,89848	FLII,TRIM27,GMFG,WDR1,ARPC4,KATNB1,CDC42EP2,TRIOBP,FHOD1,EFEMP2,MAP1S,FCHSD1
2_Member	GO Biological Processes	GO:0051493	regulation of cytoskeleton organization	-3.37565	-0.831509	14/531	391,2314,5987,8480,9535,9948,10093,10300,10435,11078,29109,55201,89848,128866	RHOG,FLII,TRIM27,RAE1,GMFG,WDR1,ARPC4,KATNB1,CDC42EP2,TRIOBP,FHOD1,MAP1S,FCHSD1,CHMP4B
2_Member	GO Biological Processes	GO:0090066	regulation of anatomical structure size	-3.15735	-0.749254	13/495	1173,2314,2664,9948,10093,10435,10509,10542,11078,23645,79036,79890,89848	AP2M1,FLII,GDI1,WDR1,ARPC4,CDC42EP2,SEMA4B,LAMTOR5,TRIOBP,PPP1R15A,KXD1,RIN3,FCHSD1
2_Member	GO Biological Processes	GO:0110053	regulation of actin filament organization	-2.97624	-0.696353	9/276	2314,5987,9535,9948,10093,10435,11078,29109,89848	FLII,TRIM27,GMFG,WDR1,ARPC4,CDC42EP2,TRIOBP,FHOD1,FCHSD1
2_Member	GO Biological Processes	GO:1902905	positive regulation of supramolecular fiber organization	-2.92639	-0.671739	7/175	5987,9948,10300,10435,29109,30008,89848	TRIM27,WDR1,KATNB1,CDC42EP2,FHOD1,EFEMP2,FCHSD1
2_Member	GO Biological Processes	GO:0032956	regulation of actin cytoskeleton organization	-2.74303	-0.576574	10/358	391,2314,5987,9535,9948,10093,10435,11078,29109,89848	RHOG,FLII,TRIM27,GMFG,WDR1,ARPC4,CDC42EP2,TRIOBP,FHOD1,FCHSD1
2_Member	GO Biological Processes	GO:0008064	regulation of actin polymerization or depolymerization	-2.46742	-0.418205	6/158	2314,9948,10093,10435,11078,89848	FLII,WDR1,ARPC4,CDC42EP2,TRIOBP,FCHSD1
2_Member	GO Biological Processes	GO:0030832	regulation of actin filament length	-2.45398	-0.406941	6/159	2314,9948,10093,10435,11078,89848	FLII,WDR1,ARPC4,CDC42EP2,TRIOBP,FCHSD1
2_Member	GO Biological Processes	GO:0032970	regulation of actin filament-based process	-2.40669	-0.38949	10/399	391,2314,5987,9535,9948,10093,10435,11078,29109,89848	RHOG,FLII,TRIM27,GMFG,WDR1,ARPC4,CDC42EP2,TRIOBP,FHOD1,FCHSD1
2_Member	GO Biological Processes	GO:0051495	positive regulation of cytoskeleton organization	-2.04187	-0.183743	6/194	5987,9948,10300,10435,29109,89848	TRIM27,WDR1,KATNB1,CDC42EP2,FHOD1,FCHSD1
2_Member	GO Biological Processes	GO:0030833	regulation of actin filament polymerization	-2.03771	-0.183743	5/139	2314,10093,10435,11078,89848	FLII,ARPC4,CDC42EP2,TRIOBP,FCHSD1
3_Summary	Reactome Gene Sets	R-HSA-9012999	RHO GTPase cycle	-6.68689	-2.89273	18/449	391,537,752,2319,4580,6793,6811,9341,10211,10435,11060,29062,55240,64333,89846,92799,201176,653361,5590,10093	RHOG,ATP6AP1,FMNL1,FLOT2,MTX1,STK10,STX5,VAMP3,FLOT1,CDC42EP2,WWP2,WDR91,STEAP3,ARHGAP9,FGD3,SHKBP1,ARHGAP27,NCF1,PRKCZ,ARPC4
3_Member	Reactome Gene Sets	R-HSA-9012999	RHO GTPase cycle	-6.68689	-2.89273	18/449	391,537,752,2319,4580,6793,6811,9341,10211,10435,11060,29062,55240,64333,89846,92799,201176,653361	RHOG,ATP6AP1,FMNL1,FLOT2,MTX1,STK10,STX5,VAMP3,FLOT1,CDC42EP2,WWP2,WDR91,STEAP3,ARHGAP9,FGD3,SHKBP1,ARHGAP27,NCF1
3_Member	Reactome Gene Sets	R-HSA-194315	Signaling by Rho GTPases	-5.02838	-1.82644	20/707	391,537,752,2319,4580,5590,6793,6811,9341,10093,10211,10435,11060,29062,55240,64333,89846,92799,201176,653361	RHOG,ATP6AP1,FMNL1,FLOT2,MTX1,PRKCZ,STK10,STX5,VAMP3,ARPC4,FLOT1,CDC42EP2,WWP2,WDR91,STEAP3,ARHGAP9,FGD3,SHKBP1,ARHGAP27,NCF1
3_Member	Reactome Gene Sets	R-HSA-9716542	Signaling by Rho GTPases, Miro GTPases and RHOBTB3	-4.888	-1.79321	20/723	391,537,752,2319,4580,5590,6793,6811,9341,10093,10211,10435,11060,29062,55240,64333,89846,92799,201176,653361	RHOG,ATP6AP1,FMNL1,FLOT2,MTX1,PRKCZ,STK10,STX5,VAMP3,ARPC4,FLOT1,CDC42EP2,WWP2,WDR91,STEAP3,ARHGAP9,FGD3,SHKBP1,ARHGAP27,NCF1
3_Member	Reactome Gene Sets	R-HSA-9013148	CDC42 GTPase cycle	-4.86253	-1.79321	9/155	752,9341,10435,29062,55240,64333,89846,92799,201176	FMNL1,VAMP3,CDC42EP2,WDR91,STEAP3,ARHGAP9,FGD3,SHKBP1,ARHGAP27
3_Member	Reactome Gene Sets	R-HSA-9013406	RHOQ GTPase cycle	-2.67897	-0.540419	4/59	9341,10435,11060,55240	VAMP3,CDC42EP2,WWP2,STEAP3
4_Summary	GO Biological Processes	GO:0002819	regulation of adaptive immune response	-6.63874	-2.89273	12/192	3566,3718,5590,5987,6778,7040,7133,7297,8772,10865,11035,84695,637,842,4215,101,199,2319,2896,6195,7940,64115,79626,146722,2597,10211,10542,11334,22861,63940,653361,3678,11078,30008,22985	IL4R,JAK3,PRKCZ,TRIM27,STAT6,TGFB1,TNFRSF1B,TYK2,FADD,ARID5A,RIPK3,LOXL3,BID,CASP9,MAP3K3,ADAM8,AIF1,FLOT2,GRN,RPS6KA1,LST1,VSIR,TNFAIP8L2,CD300LF,GAPDH,FLOT1,LAMTOR5,TUSC2,NLRP1,GPSM3,NCF1,ITGA5,TRIOBP,EFEMP2,ACIN1
4_Member	GO Biological Processes	GO:0002819	regulation of adaptive immune response	-6.63874	-2.89273	12/192	3566,3718,5590,5987,6778,7040,7133,7297,8772,10865,11035,84695	IL4R,JAK3,PRKCZ,TRIM27,STAT6,TGFB1,TNFRSF1B,TYK2,FADD,ARID5A,RIPK3,LOXL3
4_Member	GO Biological Processes	GO:0002822	regulation of adaptive immune response based on somatic recombination of immune receptors built from immunoglobulin superfamily domains	-6.10881	-2.48884	11/177	3566,3718,5590,6778,7040,7133,7297,8772,10865,11035,84695	IL4R,JAK3,PRKCZ,STAT6,TGFB1,TNFRSF1B,TYK2,FADD,ARID5A,RIPK3,LOXL3
4_Member	WikiPathways	WP231	TNF-alpha signaling pathway	-4.5908	-1.60099	7/94	637,842,4215,5590,7133,8772,11035	BID,CASP9,MAP3K3,PRKCZ,TNFRSF1B,FADD,RIPK3
4_Member	GO Biological Processes	GO:0050865	regulation of cell activation	-4.48327	-1.56657	19/709	101,199,2319,2896,3566,3718,5590,6195,6778,7040,7133,7297,7940,8772,11035,64115,79626,84695,146722	ADAM8,AIF1,FLOT2,GRN,IL4R,JAK3,PRKCZ,RPS6KA1,STAT6,TGFB1,TNFRSF1B,TYK2,LST1,FADD,RIPK3,VSIR,TNFAIP8L2,LOXL3,CD300LF
4_Member	GO Biological Processes	GO:0050863	regulation of T cell activation	-4.46018	-1.55927	13/364	101,199,2319,3566,3718,5590,7133,7297,8772,11035,64115,79626,84695	ADAM8,AIF1,FLOT2,IL4R,JAK3,PRKCZ,TNFRSF1B,TYK2,FADD,RIPK3,VSIR,TNFAIP8L2,LOXL3
4_Member	GO Biological Processes	GO:0002694	regulation of leukocyte activation	-4.4244	-1.53872	18/654	101,199,2319,2896,3566,3718,5590,6778,7040,7133,7297,7940,8772,11035,64115,79626,84695,146722	ADAM8,AIF1,FLOT2,GRN,IL4R,JAK3,PRKCZ,STAT6,TGFB1,TNFRSF1B,TYK2,LST1,FADD,RIPK3,VSIR,TNFAIP8L2,LOXL3,CD300LF
4_Member	GO Biological Processes	GO:0001819	positive regulation of cytokine production	-4.37767	-1.50672	15/481	101,199,2597,3566,5590,5987,7040,7297,8772,10211,10542,10865,11334,22861,63940	ADAM8,AIF1,GAPDH,IL4R,PRKCZ,TRIM27,TGFB1,TYK2,FADD,FLOT1,LAMTOR5,ARID5A,TUSC2,NLRP1,GPSM3
4_Member	GO Biological Processes	GO:0051249	regulation of lymphocyte activation	-4.20851	-1.35978	16/557	101,199,2319,3566,3718,5590,6778,7040,7133,7297,7940,8772,11035,64115,79626,84695	ADAM8,AIF1,FLOT2,IL4R,JAK3,PRKCZ,STAT6,TGFB1,TNFRSF1B,TYK2,LST1,FADD,RIPK3,VSIR,TNFAIP8L2,LOXL3
4_Member	GO Biological Processes	GO:0002697	regulation of immune effector process	-3.92336	-1.11936	12/356	2896,3566,3718,5590,6778,7040,7133,8772,10865,11035,84695,653361	GRN,IL4R,JAK3,PRKCZ,STAT6,TGFB1,TNFRSF1B,FADD,ARID5A,RIPK3,LOXL3,NCF1
4_Member	GO Biological Processes	GO:0002703	regulation of leukocyte mediated immunity	-3.46147	-0.876829	9/236	3566,3718,5590,6778,7040,7133,8772,10865,11035	IL4R,JAK3,PRKCZ,STAT6,TGFB1,TNFRSF1B,FADD,ARID5A,RIPK3
4_Member	GO Biological Processes	GO:0050870	positive regulation of T cell activation	-3.3692	-0.831509	9/243	101,199,2319,3566,3718,5590,7297,8772,64115	ADAM8,AIF1,FLOT2,IL4R,JAK3,PRKCZ,TYK2,FADD,VSIR
4_Member	GO Biological Processes	GO:0045785	positive regulation of cell adhesion	-3.35778	-0.831509	13/471	101,199,2319,3566,3678,3718,5590,7297,8772,10211,11078,30008,64115	ADAM8,AIF1,FLOT2,IL4R,ITGA5,JAK3,PRKCZ,TYK2,FADD,FLOT1,TRIOBP,EFEMP2,VSIR
4_Member	GO Biological Processes	GO:0022407	regulation of cell-cell adhesion	-3.30633	-0.81559	13/477	101,199,2319,3566,3718,5590,7040,7297,8772,10211,64115,79626,84695	ADAM8,AIF1,FLOT2,IL4R,JAK3,PRKCZ,TGFB1,TYK2,FADD,FLOT1,VSIR,TNFAIP8L2,LOXL3
4_Member	GO Biological Processes	GO:1903037	regulation of leukocyte cell-cell adhesion	-3.24289	-0.793186	11/364	101,199,2319,3566,3718,5590,7297,8772,64115,79626,84695	ADAM8,AIF1,FLOT2,IL4R,JAK3,PRKCZ,TYK2,FADD,VSIR,TNFAIP8L2,LOXL3
4_Member	GO Biological Processes	GO:0002824	positive regulation of adaptive immune response based on somatic recombination of immune receptors built from immunoglobulin superfamily domains	-3.23072	-0.793186	6/112	5590,6778,7040,7297,8772,10865	PRKCZ,STAT6,TGFB1,TYK2,FADD,ARID5A
4_Member	GO Biological Processes	GO:0022409	positive regulation of cell-cell adhesion	-3.19063	-0.764048	10/312	101,199,2319,3566,3718,5590,7297,8772,10211,64115	ADAM8,AIF1,FLOT2,IL4R,JAK3,PRKCZ,TYK2,FADD,FLOT1,VSIR
4_Member	GO Biological Processes	GO:0002821	positive regulation of adaptive immune response	-3.13079	-0.749254	6/117	5590,6778,7040,7297,8772,10865	PRKCZ,STAT6,TGFB1,TYK2,FADD,ARID5A
4_Member	GO Biological Processes	GO:1903039	positive regulation of leukocyte cell-cell adhesion	-3.1001	-0.738802	9/265	101,199,2319,3566,3718,5590,7297,8772,64115	ADAM8,AIF1,FLOT2,IL4R,JAK3,PRKCZ,TYK2,FADD,VSIR
4_Member	Canonical Pathways	M128	PID TNF PATHWAY	-3.08416	-0.73172	4/46	4215,5590,7133,8772	MAP3K3,PRKCZ,TNFRSF1B,FADD
4_Member	GO Biological Processes	GO:0002700	regulation of production of molecular mediator of immune response	-3.04451	-0.71194	7/167	3566,3718,5590,6778,7040,7133,10865	IL4R,JAK3,PRKCZ,STAT6,TGFB1,TNFRSF1B,ARID5A
4_Member	GO Biological Processes	GO:0051251	positive regulation of lymphocyte activation	-2.98975	-0.70238	11/391	101,199,2319,3566,3718,5590,6778,7040,7297,8772,64115	ADAM8,AIF1,FLOT2,IL4R,JAK3,PRKCZ,STAT6,TGFB1,TYK2,FADD,VSIR
4_Member	GO Biological Processes	GO:0050867	positive regulation of cell activation	-2.94678	-0.677885	12/458	101,199,2319,3566,3718,5590,6195,6778,7040,7297,8772,64115	ADAM8,AIF1,FLOT2,IL4R,JAK3,PRKCZ,RPS6KA1,STAT6,TGFB1,TYK2,FADD,VSIR
4_Member	GO Biological Processes	GO:0002706	regulation of lymphocyte mediated immunity	-2.92639	-0.671739	7/175	5590,6778,7040,7133,8772,10865,11035	PRKCZ,STAT6,TGFB1,TNFRSF1B,FADD,ARID5A,RIPK3
4_Member	GO Biological Processes	GO:0042129	regulation of T cell proliferation	-2.92639	-0.671739	7/175	199,3718,7133,7297,8772,11035,64115	AIF1,JAK3,TNFRSF1B,TYK2,FADD,RIPK3,VSIR
4_Member	GO Biological Processes	GO:1902107	positive regulation of leukocyte differentiation	-2.89791	-0.657046	7/177	101,3566,5590,7040,8772,22985,64115	ADAM8,IL4R,PRKCZ,TGFB1,FADD,ACIN1,VSIR
4_Member	GO Biological Processes	GO:1903708	positive regulation of hemopoiesis	-2.89791	-0.657046	7/177	101,3566,5590,7040,8772,22985,64115	ADAM8,IL4R,PRKCZ,TGFB1,FADD,ACIN1,VSIR
4_Member	GO Biological Processes	GO:0002709	regulation of T cell mediated immunity	-2.88644	-0.655417	5/88	5590,7133,8772,10865,11035	PRKCZ,TNFRSF1B,FADD,ARID5A,RIPK3
4_Member	GO Biological Processes	GO:0050670	regulation of lymphocyte proliferation	-2.86678	-0.649039	8/231	199,3718,7133,7297,7940,8772,11035,64115	AIF1,JAK3,TNFRSF1B,TYK2,LST1,FADD,RIPK3,VSIR
4_Member	GO Biological Processes	GO:0032944	regulation of mononuclear cell proliferation	-2.83137	-0.635592	8/234	199,3718,7133,7297,7940,8772,11035,64115	AIF1,JAK3,TNFRSF1B,TYK2,LST1,FADD,RIPK3,VSIR
4_Member	GO Biological Processes	GO:0002718	regulation of cytokine production involved in immune response	-2.67955	-0.540419	5/98	3718,5590,7040,7133,10865	JAK3,PRKCZ,TGFB1,TNFRSF1B,ARID5A
4_Member	GO Biological Processes	GO:1902105	regulation of leukocyte differentiation	-2.66937	-0.533487	9/306	101,3566,3718,5590,7040,8772,22985,64115,84695	ADAM8,IL4R,JAK3,PRKCZ,TGFB1,FADD,ACIN1,VSIR,LOXL3
4_Member	GO Biological Processes	GO:0070663	regulation of leukocyte proliferation	-2.59915	-0.485171	8/255	199,3718,7133,7297,7940,8772,11035,64115	AIF1,JAK3,TNFRSF1B,TYK2,LST1,FADD,RIPK3,VSIR
4_Member	GO Biological Processes	GO:0030155	regulation of cell adhesion	-2.59269	-0.485171	16/786	101,199,2319,3566,3678,3718,5590,7040,7297,8772,10211,11078,30008,64115,79626,84695	ADAM8,AIF1,FLOT2,IL4R,ITGA5,JAK3,PRKCZ,TGFB1,TYK2,FADD,FLOT1,TRIOBP,EFEMP2,VSIR,TNFAIP8L2,LOXL3
4_Member	GO Biological Processes	GO:0002696	positive regulation of leukocyte activation	-2.58022	-0.482551	11/441	101,199,2319,3566,3718,5590,6778,7040,7297,8772,64115	ADAM8,AIF1,FLOT2,IL4R,JAK3,PRKCZ,STAT6,TGFB1,TYK2,FADD,VSIR
4_Member	GO Biological Processes	GO:0002708	positive regulation of lymphocyte mediated immunity	-2.34799	-0.352098	5/117	5590,6778,7040,8772,10865	PRKCZ,STAT6,TGFB1,FADD,ARID5A
4_Member	GO Biological Processes	GO:0002702	positive regulation of production of molecular mediator of immune response	-2.30161	-0.32541	5/120	3566,5590,6778,7040,10865	IL4R,PRKCZ,STAT6,TGFB1,ARID5A
4_Member	GO Biological Processes	GO:0002724	regulation of T cell cytokine production	-2.29841	-0.325092	3/38	5590,7133,10865	PRKCZ,TNFRSF1B,ARID5A
4_Member	GO Biological Processes	GO:0002705	positive regulation of leukocyte mediated immunity	-2.05045	-0.185252	5/138	5590,6778,7040,8772,10865	PRKCZ,STAT6,TGFB1,FADD,ARID5A
5_Summary	Reactome Gene Sets	R-HSA-199991	Membrane Trafficking	-5.73031	-2.22733	20/634	1173,1212,2664,6811,7249,8677,9230,9341,10093,11070,11316,11336,22820,23046,27128,57706,58485,79890,126003,128866,4542,5590,7942,10300,29109,55201,64598,79036,403,537	AP2M1,CLTB,GDI1,STX5,TSC2,STX10,RAB11B,VAMP3,ARPC4,TMEM115,COPE,EXOC3,COPG1,KIF21B,CYTH4,DENND1A,TRAPPC1,RIN3,TRAPPC5,CHMP4B,MYO1F,PRKCZ,TFEB,KATNB1,FHOD1,MAP1S,MOSPD3,KXD1,ARL3,ATP6AP1
5_Member	Reactome Gene Sets	R-HSA-199991	Membrane Trafficking	-5.73031	-2.22733	20/634	1173,1212,2664,6811,7249,8677,9230,9341,10093,11070,11316,11336,22820,23046,27128,57706,58485,79890,126003,128866	AP2M1,CLTB,GDI1,STX5,TSC2,STX10,RAB11B,VAMP3,ARPC4,TMEM115,COPE,EXOC3,COPG1,KIF21B,CYTH4,DENND1A,TRAPPC1,RIN3,TRAPPC5,CHMP4B
5_Member	GO Biological Processes	GO:0051640	organelle localization	-5.37647	-2.10801	17/500	4542,5590,6811,7942,8677,9230,9341,10300,11336,22820,29109,55201,58485,64598,79036,126003,128866	MYO1F,PRKCZ,STX5,TFEB,STX10,RAB11B,VAMP3,KATNB1,EXOC3,COPG1,FHOD1,MAP1S,TRAPPC1,MOSPD3,KXD1,TRAPPC5,CHMP4B
5_Member	Reactome Gene Sets	R-HSA-5653656	Vesicle-mediated transport	-5.34214	-2.10801	20/673	1173,1212,2664,6811,7249,8677,9230,9341,10093,11070,11316,11336,22820,23046,27128,57706,58485,79890,126003,128866	AP2M1,CLTB,GDI1,STX5,TSC2,STX10,RAB11B,VAMP3,ARPC4,TMEM115,COPE,EXOC3,COPG1,KIF21B,CYTH4,DENND1A,TRAPPC1,RIN3,TRAPPC5,CHMP4B
5_Member	Reactome Gene Sets	R-HSA-9007101	Rab regulation of trafficking	-3.82515	-1.07914	7/124	2664,7249,9230,57706,58485,79890,126003	GDI1,TSC2,RAB11B,DENND1A,TRAPPC1,RIN3,TRAPPC5
5_Member	GO Biological Processes	GO:0051656	establishment of organelle localization	-3.72505	-1.02946	12/374	4542,5590,9230,10300,11336,22820,29109,55201,58485,79036,126003,128866	MYO1F,PRKCZ,RAB11B,KATNB1,EXOC3,COPG1,FHOD1,MAP1S,TRAPPC1,KXD1,TRAPPC5,CHMP4B
5_Member	Reactome Gene Sets	R-HSA-8876198	RAB GEFs exchange GTP for GDP on RABs	-2.84292	-0.644067	5/90	2664,57706,58485,79890,126003	GDI1,DENND1A,TRAPPC1,RIN3,TRAPPC5
5_Member	Reactome Gene Sets	R-HSA-199977	ER to Golgi Anterograde Transport	-2.52228	-0.450667	6/154	6811,11070,11316,22820,58485,126003	STX5,TMEM115,COPE,COPG1,TRAPPC1,TRAPPC5
5_Member	GO Biological Processes	GO:0099022	vesicle tethering	-2.51159	-0.449073	3/32	11336,58485,126003	EXOC3,TRAPPC1,TRAPPC5
5_Member	GO Biological Processes	GO:0048193	Golgi vesicle transport	-2.31737	-0.334789	8/284	403,6811,9341,11070,11316,22820,58485,126003	ARL3,STX5,VAMP3,TMEM115,COPE,COPG1,TRAPPC1,TRAPPC5
5_Member	GO Biological Processes	GO:0051650	establishment of vesicle localization	-2.30057	-0.32541	6/171	4542,5590,9230,11336,58485,126003	MYO1F,PRKCZ,RAB11B,EXOC3,TRAPPC1,TRAPPC5
5_Member	GO Biological Processes	GO:0006900	vesicle budding from membrane	-2.26121	-0.30053	4/77	1173,58485,126003,128866	AP2M1,TRAPPC1,TRAPPC5,CHMP4B
5_Member	GO Biological Processes	GO:0006888	endoplasmic reticulum to Golgi vesicle-mediated transport	-2.19871	-0.260574	5/127	6811,11316,22820,58485,126003	STX5,COPE,COPG1,TRAPPC1,TRAPPC5
5_Member	GO Biological Processes	GO:0051648	vesicle localization	-2.18286	-0.25143	6/181	4542,5590,9230,11336,58485,126003	MYO1F,PRKCZ,RAB11B,EXOC3,TRAPPC1,TRAPPC5
5_Member	Reactome Gene Sets	R-HSA-948021	Transport to the Golgi and subsequent modification	-2.1381	-0.227784	6/185	6811,11070,11316,22820,58485,126003	STX5,TMEM115,COPE,COPG1,TRAPPC1,TRAPPC5
5_Member	GO Biological Processes	GO:0016050	vesicle organization	-2.03361	-0.182506	8/318	537,1173,6811,8677,9341,58485,126003,128866	ATP6AP1,AP2M1,STX5,STX10,VAMP3,TRAPPC1,TRAPPC5,CHMP4B
6_Summary	GO Biological Processes	GO:0035771	interleukin-4-mediated signaling pathway	-5.52279	-2.13599	3/4	3566,3718,6778,2874,2896,5987,7040,7940,8772,55080,64115,79626,79890,84695,146722,1052,7133,7297,5590,5187,10865,11334,4215,5306,5691,6195,101,6923,8480,9040	IL4R,JAK3,STAT6,GPS2,GRN,TRIM27,TGFB1,LST1,FADD,TAPBPL,VSIR,TNFAIP8L2,RIN3,LOXL3,CD300LF,CEBPD,TNFRSF1B,TYK2,PRKCZ,PER1,ARID5A,TUSC2,MAP3K3,PITPNA,PSMB3,RPS6KA1,ADAM8,ELOB,RAE1,UBE2M
6_Member	GO Biological Processes	GO:0035771	interleukin-4-mediated signaling pathway	-5.52279	-2.13599	3/4	3566,3718,6778	IL4R,JAK3,STAT6
6_Member	GO Biological Processes	GO:0002683	negative regulation of immune system process	-4.93975	-1.7958	15/430	2874,2896,3566,3718,5987,6778,7040,7940,8772,55080,64115,79626,79890,84695,146722	GPS2,GRN,IL4R,JAK3,TRIM27,STAT6,TGFB1,LST1,FADD,TAPBPL,VSIR,TNFAIP8L2,RIN3,LOXL3,CD300LF
6_Member	Reactome Gene Sets	R-HSA-6785807	Interleukin-4 and Interleukin-13 signaling	-4.2027	-1.35978	7/108	1052,3566,3718,6778,7040,7133,7297	CEBPD,IL4R,JAK3,STAT6,TGFB1,TNFRSF1B,TYK2
6_Member	GO Biological Processes	GO:0060397	growth hormone receptor signaling pathway via JAK-STAT	-4.06338	-1.24678	3/10	3718,6778,7297	JAK3,STAT6,TYK2
6_Member	GO Biological Processes	GO:2000515	negative regulation of CD4-positive, alpha-beta T cell activation	-3.75235	-1.03774	4/31	3566,3718,64115,84695	IL4R,JAK3,VSIR,LOXL3
6_Member	GO Biological Processes	GO:2000514	regulation of CD4-positive, alpha-beta T cell activation	-3.39716	-0.831509	5/68	3566,3718,5590,64115,84695	IL4R,JAK3,PRKCZ,VSIR,LOXL3
6_Member	GO Biological Processes	GO:0002695	negative regulation of leukocyte activation	-3.37337	-0.831509	8/193	2896,3566,3718,7940,64115,79626,84695,146722	GRN,IL4R,JAK3,LST1,VSIR,TNFAIP8L2,LOXL3,CD300LF
6_Member	GO Biological Processes	GO:0046634	regulation of alpha-beta T cell activation	-3.33608	-0.821421	6/107	3566,3718,5590,7297,64115,84695	IL4R,JAK3,PRKCZ,TYK2,VSIR,LOXL3
6_Member	GO Biological Processes	GO:0045623	negative regulation of T-helper cell differentiation	-3.33064	-0.821421	3/17	3566,3718,84695	IL4R,JAK3,LOXL3
6_Member	GO Biological Processes	GO:0045622	regulation of T-helper cell differentiation	-3.3173	-0.81559	4/40	3566,3718,5590,84695	IL4R,JAK3,PRKCZ,LOXL3
6_Member	WikiPathways	WP5130	Th17 cell differentiation pathway	-3.31025	-0.81559	5/71	3566,5187,6778,7040,7297	IL4R,PER1,STAT6,TGFB1,TYK2
6_Member	WikiPathways	WP5174	Ulcerative colitis signaling	-3.2544	-0.796202	3/18	3566,6778,7040	IL4R,STAT6,TGFB1
6_Member	GO Biological Processes	GO:0046636	negative regulation of alpha-beta T cell activation	-3.23547	-0.793186	4/42	3566,3718,64115,84695	IL4R,JAK3,VSIR,LOXL3
6_Member	GO Biological Processes	GO:0060396	growth hormone receptor signaling pathway	-3.11505	-0.749254	3/20	3718,6778,7297	JAK3,STAT6,TYK2
6_Member	GO Biological Processes	GO:0050866	negative regulation of cell activation	-3.05314	-0.71194	8/216	2896,3566,3718,7940,64115,79626,84695,146722	GRN,IL4R,JAK3,LST1,VSIR,TNFAIP8L2,LOXL3,CD300LF
6_Member	GO Biological Processes	GO:0043371	negative regulation of CD4-positive, alpha-beta T cell differentiation	-3.05104	-0.71194	3/21	3566,3718,84695	IL4R,JAK3,LOXL3
6_Member	GO Biological Processes	GO:0071378	cellular response to growth hormone stimulus	-3.05104	-0.71194	3/21	3718,6778,7297	JAK3,STAT6,TYK2
6_Member	GO Biological Processes	GO:0043370	regulation of CD4-positive, alpha-beta T cell differentiation	-2.88291	-0.655417	4/52	3566,3718,5590,84695	IL4R,JAK3,PRKCZ,LOXL3
6_Member	GO Biological Processes	GO:0046639	negative regulation of alpha-beta T cell differentiation	-2.82488	-0.632148	3/25	3566,3718,84695	IL4R,JAK3,LOXL3
6_Member	WikiPathways	WP395	IL-4 signaling pathway	-2.79191	-0.605205	4/55	3566,3718,6778,7297	IL4R,JAK3,STAT6,TYK2
6_Member	Canonical Pathways	M1718	SIG IL4RECEPTOR IN B LYPHOCYTES	-2.72634	-0.57139	3/27	3566,3718,6778	IL4R,JAK3,STAT6
6_Member	GO Biological Processes	GO:0002820	negative regulation of adaptive immune response	-2.67897	-0.540419	4/59	3566,3718,5987,84695	IL4R,JAK3,TRIM27,LOXL3
6_Member	GO Biological Processes	GO:0002825	regulation of T-helper 1 type immune response	-2.63554	-0.510186	3/29	3566,3718,10865	IL4R,JAK3,ARID5A
6_Member	GO Biological Processes	GO:0071353	cellular response to interleukin-4	-2.63554	-0.510186	3/29	3566,3718,6778	IL4R,JAK3,STAT6
6_Member	GO Biological Processes	GO:0032653	regulation of interleukin-10 production	-2.57446	-0.482551	4/63	3718,5590,11334,64115	JAK3,PRKCZ,TUSC2,VSIR
6_Member	GO Biological Processes	GO:0070670	response to interleukin-4	-2.55142	-0.470521	3/31	3566,3718,6778	IL4R,JAK3,STAT6
6_Member	GO Biological Processes	GO:0002828	regulation of type 2 immune response	-2.51159	-0.449073	3/32	3566,5590,6778	IL4R,PRKCZ,STAT6
6_Member	KEGG Pathway	hsa04659	Th17 cell differentiation	-2.49628	-0.436013	5/108	3566,3718,6778,7040,7297	IL4R,JAK3,STAT6,TGFB1,TYK2
6_Member	GO Biological Processes	GO:0060416	response to growth hormone	-2.47311	-0.421705	3/33	3718,6778,7297	JAK3,STAT6,TYK2
6_Member	GO Biological Processes	GO:0046637	regulation of alpha-beta T cell differentiation	-2.43121	-0.39949	4/69	3566,3718,5590,84695	IL4R,JAK3,PRKCZ,LOXL3
6_Member	GO Biological Processes	GO:0002698	negative regulation of immune effector process	-2.42859	-0.39949	5/112	2896,3566,3718,7040,84695	GRN,IL4R,JAK3,TGFB1,LOXL3
6_Member	Reactome Gene Sets	R-HSA-449147	Signaling by Interleukins	-2.42771	-0.39949	11/462	1052,3566,3718,4215,5306,5691,6195,6778,7040,7133,7297	CEBPD,IL4R,JAK3,MAP3K3,PITPNA,PSMB3,RPS6KA1,STAT6,TGFB1,TNFRSF1B,TYK2
6_Member	GO Biological Processes	GO:0051250	negative regulation of lymphocyte activation	-2.42741	-0.39949	6/161	3566,3718,7940,64115,79626,84695	IL4R,JAK3,LST1,VSIR,TNFAIP8L2,LOXL3
6_Member	GO Biological Processes	GO:0045580	regulation of T cell differentiation	-2.2884	-0.317973	6/172	101,3566,3718,5590,64115,84695	ADAM8,IL4R,JAK3,PRKCZ,VSIR,LOXL3
6_Member	WikiPathways	WP4559	Interactions between immune cells and microRNAs in tumor microenvironment	-2.23561	-0.288885	3/40	3566,6778,7040	IL4R,STAT6,TGFB1
6_Member	GO Biological Processes	GO:0050868	negative regulation of T cell activation	-2.22738	-0.282434	5/125	3566,3718,64115,79626,84695	IL4R,JAK3,VSIR,TNFAIP8L2,LOXL3
6_Member	Reactome Gene Sets	R-HSA-1280215	Cytokine Signaling in Immune system	-2.18908	-0.254305	14/715	1052,3566,3718,4215,5306,5691,6195,6778,6923,7040,7133,7297,8480,9040	CEBPD,IL4R,JAK3,MAP3K3,PITPNA,PSMB3,RPS6KA1,STAT6,ELOB,TGFB1,TNFRSF1B,TYK2,RAE1,UBE2M
6_Member	GO Biological Processes	GO:0050777	negative regulation of immune response	-2.16032	-0.237134	6/183	2896,3566,3718,5987,6778,84695	GRN,IL4R,JAK3,TRIM27,STAT6,LOXL3
6_Member	WikiPathways	WP5198	Inflammatory bowel disease signaling	-2.14773	-0.233266	3/43	3566,6778,7040	IL4R,STAT6,TGFB1
6_Member	GO Biological Processes	GO:0045581	negative regulation of T cell differentiation	-2.06651	-0.19266	3/46	3566,3718,84695	IL4R,JAK3,LOXL3
7_Summary	GO Biological Processes	GO:0030097	hemopoiesis	-5.43234	-2.12566	19/606	537,842,863,1052,2629,2874,3718,6404,6778,7040,8772,9948,11035,11334,22985,84148,147808,222487,641649,199,2896,7450,10419	ATP6AP1,CASP9,CBFA2T3,CEBPD,GBA,GPS2,JAK3,SELPLG,STAT6,TGFB1,FADD,WDR1,RIPK3,TUSC2,ACIN1,KAT8,ZNF784,ADGRG3,TMEM91,AIF1,GRN,VWF,PRMT5
7_Member	GO Biological Processes	GO:0030097	hemopoiesis	-5.43234	-2.12566	19/606	537,842,863,1052,2629,2874,3718,6404,6778,7040,8772,9948,11035,11334,22985,84148,147808,222487,641649	ATP6AP1,CASP9,CBFA2T3,CEBPD,GBA,GPS2,JAK3,SELPLG,STAT6,TGFB1,FADD,WDR1,RIPK3,TUSC2,ACIN1,KAT8,ZNF784,ADGRG3,TMEM91
7_Member	GO Biological Processes	GO:0048534	hematopoietic or lymphoid organ development	-4.95475	-1.7958	19/655	537,842,863,1052,2629,2874,3718,6404,6778,7040,8772,9948,11035,11334,22985,84148,147808,222487,641649	ATP6AP1,CASP9,CBFA2T3,CEBPD,GBA,GPS2,JAK3,SELPLG,STAT6,TGFB1,FADD,WDR1,RIPK3,TUSC2,ACIN1,KAT8,ZNF784,ADGRG3,TMEM91
7_Member	GO Biological Processes	GO:0002520	immune system development	-4.56664	-1.60099	19/699	537,842,863,1052,2629,2874,3718,6404,6778,7040,8772,9948,11035,11334,22985,84148,147808,222487,641649	ATP6AP1,CASP9,CBFA2T3,CEBPD,GBA,GPS2,JAK3,SELPLG,STAT6,TGFB1,FADD,WDR1,RIPK3,TUSC2,ACIN1,KAT8,ZNF784,ADGRG3,TMEM91
7_Member	GO Biological Processes	GO:0030099	myeloid cell differentiation	-2.78508	-0.603636	8/238	537,842,863,2629,3718,9948,22985,84148	ATP6AP1,CASP9,CBFA2T3,GBA,JAK3,WDR1,ACIN1,KAT8
7_Member	GO Biological Processes	GO:0002521	leukocyte differentiation	-2.74303	-0.576574	10/358	537,863,2629,2874,3718,6778,8772,11035,11334,222487	ATP6AP1,CBFA2T3,GBA,GPS2,JAK3,STAT6,FADD,RIPK3,TUSC2,ADGRG3
7_Member	GO Biological Processes	GO:0030098	lymphocyte differentiation	-2.57836	-0.482551	8/257	2629,2874,3718,6778,8772,11035,11334,222487	GBA,GPS2,JAK3,STAT6,FADD,RIPK3,TUSC2,ADGRG3
7_Member	GO Biological Processes	GO:1903131	mononuclear cell differentiation	-2.22058	-0.27734	8/295	2629,2874,3718,6778,8772,11035,11334,222487	GBA,GPS2,JAK3,STAT6,FADD,RIPK3,TUSC2,ADGRG3
7_Member	GO Biological Processes	GO:0001775	cell activation	-2.15717	-0.236797	13/647	199,2629,2874,2896,3718,6404,6778,7450,8772,10419,11035,11334,222487	AIF1,GBA,GPS2,GRN,JAK3,SELPLG,STAT6,VWF,FADD,PRMT5,RIPK3,TUSC2,ADGRG3
7_Member	GO Biological Processes	GO:0045321	leukocyte activation	-2.02101	-0.17861	11/526	199,2629,2874,2896,3718,6404,6778,8772,11035,11334,222487	AIF1,GBA,GPS2,GRN,JAK3,SELPLG,STAT6,FADD,RIPK3,TUSC2,ADGRG3
8_Summary	WikiPathways	WP4666	Hepatitis B infection	-4.88507	-1.79321	9/154	369,537,637,842,3718,6778,7040,7297,8772,2597,2629,22861,101,863,2896,6923,7133,54998,64115,5266,6195,10542,161582,5977,11035,23645,162989,391,5590,7249,26037,201176,221477,4046,9114,1244,8480,9230,199,8241,9040,25855	ARAF,ATP6AP1,BID,CASP9,JAK3,STAT6,TGFB1,TYK2,FADD,GAPDH,GBA,NLRP1,ADAM8,CBFA2T3,GRN,ELOB,TNFRSF1B,AURKAIP1,VSIR,PI3,RPS6KA1,LAMTOR5,DNAAF4,DPF2,RIPK3,PPP1R15A,DEDD2,RHOG,PRKCZ,TSC2,SIPA1L1,ARHGAP27,C6orf89,LSP1,ATP6V0D1,ABCC2,RAE1,RAB11B,AIF1,RBM10,UBE2M,BRMS1
8_Member	WikiPathways	WP4666	Hepatitis B infection	-4.88507	-1.79321	9/154	369,537,637,842,3718,6778,7040,7297,8772	ARAF,ATP6AP1,BID,CASP9,JAK3,STAT6,TGFB1,TYK2,FADD
8_Member	KEGG Pathway	hsa05161	Hepatitis B	-4.70944	-1.68359	9/162	369,537,637,842,3718,6778,7040,7297,8772	ARAF,ATP6AP1,BID,CASP9,JAK3,STAT6,TGFB1,TYK2,FADD
8_Member	GO Biological Processes	GO:0051402	neuron apoptotic process	-3.90899	-1.11722	5/53	637,2597,2629,8772,22861	BID,GAPDH,GBA,FADD,NLRP1
8_Member	GO Biological Processes	GO:0045862	positive regulation of proteolysis	-3.77884	-1.04356	12/369	101,637,842,863,2629,2896,6923,7133,8772,22861,54998,64115	ADAM8,BID,CASP9,CBFA2T3,GBA,GRN,ELOB,TNFRSF1B,FADD,NLRP1,AURKAIP1,VSIR
8_Member	GO Biological Processes	GO:0030162	regulation of proteolysis	-3.71477	-1.02946	18/745	101,369,637,842,863,2597,2629,2896,5266,6195,6923,7133,8772,10542,22861,54998,64115,161582	ADAM8,ARAF,BID,CASP9,CBFA2T3,GAPDH,GBA,GRN,PI3,RPS6KA1,ELOB,TNFRSF1B,FADD,LAMTOR5,NLRP1,AURKAIP1,VSIR,DNAAF4
8_Member	GO Biological Processes	GO:0070997	neuron death	-3.61819	-0.977685	5/61	637,2597,2629,8772,22861	BID,GAPDH,GBA,FADD,NLRP1
8_Member	WikiPathways	WP384	Apoptosis modulation by HSP70	-3.1827	-0.764048	3/19	637,842,8772	BID,CASP9,FADD
8_Member	WikiPathways	WP2507	Nanomaterial induced apoptosis	-3.11505	-0.749254	3/20	637,842,8772	BID,CASP9,FADD
8_Member	GO Biological Processes	GO:0097190	apoptotic signaling pathway	-3.04298	-0.71194	9/270	637,842,5977,7040,7133,8772,11035,23645,162989	BID,CASP9,DPF2,TGFB1,TNFRSF1B,FADD,RIPK3,PPP1R15A,DEDD2
8_Member	GO Biological Processes	GO:0051345	positive regulation of hydrolase activity	-3.03255	-0.709783	14/576	391,637,842,2896,5590,7249,8772,11035,22861,23645,26037,64115,201176,221477	RHOG,BID,CASP9,GRN,PRKCZ,TSC2,FADD,RIPK3,NLRP1,PPP1R15A,SIPA1L1,VSIR,ARHGAP27,C6orf89
8_Member	WikiPathways	WP4864	Host-pathogen interaction of human coronaviruses - apoptosis	-2.9903	-0.70238	3/22	637,842,8772	BID,CASP9,FADD
8_Member	KEGG Pathway	hsa05152	Tuberculosis	-2.85593	-0.646854	7/180	537,637,842,4046,7040,8772,9114	ATP6AP1,BID,CASP9,LSP1,TGFB1,FADD,ATP6V0D1
8_Member	GO Biological Processes	GO:0097191	extrinsic apoptotic signaling pathway	-2.84292	-0.644067	5/90	637,7040,7133,8772,162989	BID,TGFB1,TNFRSF1B,FADD,DEDD2
8_Member	KEGG Pathway	hsa04215	Apoptosis - multiple species	-2.51159	-0.449073	3/32	637,842,8772	BID,CASP9,FADD
8_Member	Canonical Pathways	M197	PID HIV NEF PATHWAY	-2.39991	-0.38949	3/35	637,842,8772	BID,CASP9,FADD
8_Member	GO Biological Processes	GO:0008625	extrinsic apoptotic signaling pathway via death domain receptors	-2.36503	-0.365122	3/36	637,8772,162989	BID,FADD,DEDD2
8_Member	WikiPathways	WP4255	Non-small cell lung cancer	-2.36489	-0.365122	4/72	369,637,842,3718	ARAF,BID,CASP9,JAK3
8_Member	KEGG Pathway	hsa01524	Platinum drug resistance	-2.34349	-0.351448	4/73	637,842,1244,8772	BID,CASP9,ABCC2,FADD
8_Member	KEGG Pathway	hsa05164	Influenza A	-2.30057	-0.32541	6/171	637,842,7297,8480,8772,9230	BID,CASP9,TYK2,RAE1,FADD,RAB11B
8_Member	Canonical Pathways	M144	PID CERAMIDE PATHWAY	-2.11997	-0.223682	3/44	637,5590,8772	BID,PRKCZ,FADD
8_Member	WikiPathways	WP254	Apoptosis	-2.09316	-0.207488	4/86	637,842,7133,8772	BID,CASP9,TNFRSF1B,FADD
8_Member	WikiPathways	WP4298	Acute viral myocarditis	-2.07578	-0.194581	4/87	199,637,842,7040	AIF1,BID,CASP9,TGFB1
8_Member	GO Biological Processes	GO:0010952	positive regulation of peptidase activity	-2.06274	-0.19179	6/192	637,842,2896,8772,22861,64115	BID,CASP9,GRN,FADD,NLRP1,VSIR
8_Member	WikiPathways	WP4630	Measles virus infection	-2.05045	-0.185252	5/138	637,842,3718,7297,8772	BID,CASP9,JAK3,TYK2,FADD
8_Member	KEGG Pathway	hsa05162	Measles	-2.03771	-0.183743	5/139	637,842,3718,7297,8772	BID,CASP9,JAK3,TYK2,FADD
8_Member	GO Biological Processes	GO:0052547	regulation of peptidase activity	-2.01474	-0.178554	10/456	637,842,2597,2896,5266,6195,8772,10542,22861,64115	BID,CASP9,GAPDH,GRN,PI3,RPS6KA1,FADD,LAMTOR5,NLRP1,VSIR
8_Member	WikiPathways	WP1772	Apoptosis modulation and signaling	-2.00859	-0.175069	4/91	637,842,7133,8772	BID,CASP9,TNFRSF1B,FADD
8_Member	GO Biological Processes	GO:0043065	positive regulation of apoptotic process	-2.00384	-0.171643	11/529	101,637,842,2896,7133,8241,8772,9040,11035,25855,162989	ADAM8,BID,CASP9,GRN,TNFRSF1B,RBM10,FADD,UBE2M,RIPK3,BRMS1,DEDD2
9_Summary	KEGG Pathway	hsa04217	Necroptosis	-4.77407	-1.72703	9/159	637,3718,5837,6778,7297,8772,11035,124044,128866,101,199,6793,80024,391,63940,79890,842,7040	BID,JAK3,PYGM,STAT6,TYK2,FADD,RIPK3,SPATA2L,CHMP4B,ADAM8,AIF1,STK10,SLC8B1,RHOG,GPSM3,RIN3,CASP9,TGFB1
9_Member	KEGG Pathway	hsa04217	Necroptosis	-4.77407	-1.72703	9/159	637,3718,5837,6778,7297,8772,11035,124044,128866	BID,JAK3,PYGM,STAT6,TYK2,FADD,RIPK3,SPATA2L,CHMP4B
9_Member	GO Biological Processes	GO:2000401	regulation of lymphocyte migration	-4.57611	-1.60099	6/64	101,199,6793,8772,11035,80024	ADAM8,AIF1,STK10,FADD,RIPK3,SLC8B1
9_Member	GO Biological Processes	GO:0002685	regulation of leukocyte migration	-3.70078	-1.02481	9/219	101,199,391,6793,8772,11035,63940,79890,80024	ADAM8,AIF1,RHOG,STK10,FADD,RIPK3,GPSM3,RIN3,SLC8B1
9_Member	GO Biological Processes	GO:0070232	regulation of T cell apoptotic process	-3.59323	-0.961162	4/34	101,3718,8772,11035	ADAM8,JAK3,FADD,RIPK3
9_Member	WikiPathways	WP5182	Pro-survival signaling of neuroprotectin D1	-3.49926	-0.900888	3/15	842,8772,11035	CASP9,FADD,RIPK3
9_Member	GO Biological Processes	GO:0048535	lymph node development	-3.2544	-0.796202	3/18	7040,8772,11035	TGFB1,FADD,RIPK3
9_Member	GO Biological Processes	GO:0071675	regulation of mononuclear cell migration	-3.13079	-0.749254	6/117	101,199,6793,8772,11035,80024	ADAM8,AIF1,STK10,FADD,RIPK3,SLC8B1
9_Member	GO Biological Processes	GO:2000404	regulation of T cell migration	-3.12056	-0.749254	4/45	101,199,8772,11035	ADAM8,AIF1,FADD,RIPK3
9_Member	GO Biological Processes	GO:0070228	regulation of lymphocyte apoptotic process	-2.73431	-0.576574	4/57	101,3718,8772,11035	ADAM8,JAK3,FADD,RIPK3
9_Member	GO Biological Processes	GO:2000406	positive regulation of T cell migration	-2.55142	-0.470521	3/31	101,199,8772	ADAM8,AIF1,FADD
9_Member	GO Biological Processes	GO:0043029	T cell homeostasis	-2.43591	-0.39949	3/34	3718,8772,11035	JAK3,FADD,RIPK3
9_Member	GO Biological Processes	GO:2000403	positive regulation of lymphocyte migration	-2.33122	-0.344877	3/37	101,199,8772	ADAM8,AIF1,FADD
9_Member	GO Biological Processes	GO:0002691	regulation of cellular extravasation	-2.26656	-0.302306	3/39	101,8772,11035	ADAM8,FADD,RIPK3
9_Member	GO Biological Processes	GO:2000106	regulation of leukocyte apoptotic process	-2.11078	-0.219075	4/85	101,3718,8772,11035	ADAM8,JAK3,FADD,RIPK3
9_Member	GO Biological Processes	GO:0046006	regulation of activated T cell proliferation	-2.06651	-0.19266	3/46	3718,8772,11035	JAK3,FADD,RIPK3
10_Summary	GO Biological Processes	GO:0018205	peptidyl-lysine modification	-4.55113	-1.60099	12/306	2145,5187,5351,5987,10474,51547,64324,79903,84148,84695,93624,387893,79595,2874,10419,25855,637,842,2896,4215,5977,11284,23645,653361,10865,221477	EZH1,PER1,PLOD1,TRIM27,TADA3,SIRT7,NSD1,NAA60,KAT8,LOXL3,TADA2B,KMT5A,SAP130,GPS2,PRMT5,BRMS1,BID,CASP9,GRN,MAP3K3,DPF2,PNKP,PPP1R15A,NCF1,ARID5A,C6orf89
10_Member	GO Biological Processes	GO:0018205	peptidyl-lysine modification	-4.55113	-1.60099	12/306	2145,5187,5351,5987,10474,51547,64324,79903,84148,84695,93624,387893	EZH1,PER1,PLOD1,TRIM27,TADA3,SIRT7,NSD1,NAA60,KAT8,LOXL3,TADA2B,KMT5A
10_Member	GO Biological Processes	GO:0043966	histone H3 acetylation	-3.61819	-0.977685	5/61	5187,10474,79903,84148,93624	PER1,TADA3,NAA60,KAT8,TADA2B
10_Member	CORUM	CORUM:6664	STAGA complex, SPT3-linked	-3.1827	-0.764048	3/19	10474,79595,93624	TADA3,SAP130,TADA2B
10_Member	Reactome Gene Sets	R-HSA-3247509	Chromatin modifying enzymes	-2.99827	-0.70238	9/274	2874,10419,10474,25855,64324,79595,84148,93624,387893	GPS2,PRMT5,TADA3,BRMS1,NSD1,SAP130,KAT8,TADA2B,KMT5A
10_Member	Reactome Gene Sets	R-HSA-4839726	Chromatin organization	-2.99827	-0.70238	9/274	2874,10419,10474,25855,64324,79595,84148,93624,387893	GPS2,PRMT5,TADA3,BRMS1,NSD1,SAP130,KAT8,TADA2B,KMT5A
10_Member	GO Biological Processes	GO:0016570	histone modification	-2.91071	-0.663008	11/400	2145,5187,10419,10474,25855,51547,64324,79903,84148,93624,387893	EZH1,PER1,PRMT5,TADA3,BRMS1,SIRT7,NSD1,NAA60,KAT8,TADA2B,KMT5A
10_Member	GO Biological Processes	GO:0016573	histone acetylation	-2.28646	-0.317973	5/121	5187,10474,79903,84148,93624	PER1,TADA3,NAA60,KAT8,TADA2B
10_Member	GO Biological Processes	GO:0018393	internal peptidyl-lysine acetylation	-2.19871	-0.260574	5/127	5187,10474,79903,84148,93624	PER1,TADA3,NAA60,KAT8,TADA2B
10_Member	GO Biological Processes	GO:0006475	internal protein amino acid acetylation	-2.17059	-0.244125	5/129	5187,10474,79903,84148,93624	PER1,TADA3,NAA60,KAT8,TADA2B
10_Member	GO Biological Processes	GO:0018394	peptidyl-lysine acetylation	-2.15673	-0.236797	5/130	5187,10474,79903,84148,93624	PER1,TADA3,NAA60,KAT8,TADA2B
10_Member	GO Biological Processes	GO:0080135	regulation of cellular response to stress	-2.14859	-0.233266	14/723	637,842,2874,2896,4215,5187,5977,10474,11284,23645,51547,93624,387893,653361	BID,CASP9,GPS2,GRN,MAP3K3,PER1,DPF2,TADA3,PNKP,PPP1R15A,SIRT7,TADA2B,KMT5A,NCF1
10_Member	GO Biological Processes	GO:0031056	regulation of histone modification	-2.1381	-0.227784	6/185	10474,10865,64324,84148,93624,221477	TADA3,ARID5A,NSD1,KAT8,TADA2B,C6orf89
10_Member	GO Biological Processes	GO:2001020	regulation of response to DNA damage stimulus	-2.12056	-0.223682	8/307	637,842,5977,10474,11284,51547,93624,387893	BID,CASP9,DPF2,TADA3,PNKP,SIRT7,TADA2B,KMT5A
11_Summary	GO Biological Processes	GO:0032660	regulation of interleukin-17 production	-4.16162	-1.33206	5/47	7040,7297,10865,11334,64115,5987,8772,11035,84695,6195	TGFB1,TYK2,ARID5A,TUSC2,VSIR,TRIM27,FADD,RIPK3,LOXL3,RPS6KA1
11_Member	GO Biological Processes	GO:0032660	regulation of interleukin-17 production	-4.16162	-1.33206	5/47	7040,7297,10865,11334,64115	TGFB1,TYK2,ARID5A,TUSC2,VSIR
11_Member	GO Biological Processes	GO:0032649	regulation of interferon-gamma production	-3.13079	-0.749254	6/117	5987,7297,8772,10865,11035,64115	TRIM27,TYK2,FADD,ARID5A,RIPK3,VSIR
11_Member	GO Biological Processes	GO:0032740	positive regulation of interleukin-17 production	-2.77456	-0.599679	3/26	7040,7297,10865	TGFB1,TYK2,ARID5A
11_Member	GO Biological Processes	GO:2000316	regulation of T-helper 17 type immune response	-2.5927	-0.485171	3/30	7297,10865,84695	TYK2,ARID5A,LOXL3
11_Member	GO Biological Processes	GO:0032729	positive regulation of interferon-gamma production	-2.26121	-0.30053	4/77	5987,7297,8772,10865	TRIM27,TYK2,FADD,ARID5A
11_Member	WikiPathways	WP2332	Interleukin-11 signaling pathway	-2.11997	-0.223682	3/44	6195,7040,7297	RPS6KA1,TGFB1,TYK2
12_Summary	Reactome Gene Sets	R-HSA-5213460	RIPK1-mediated regulated necrosis	-3.86826	-1.09997	4/29	2319,8772,10211,11035,637,842,5691,22985,128866,6195,23533,537,6793,6811,9341,64333,101,5590,5987,10542,369,5837,7249,4215,403,57799,11060,25855,222487	FLOT2,FADD,FLOT1,RIPK3,BID,CASP9,PSMB3,ACIN1,CHMP4B,RPS6KA1,PIK3R5,ATP6AP1,STK10,STX5,VAMP3,ARHGAP9,ADAM8,PRKCZ,TRIM27,LAMTOR5,ARAF,PYGM,TSC2,MAP3K3,ARL3,RAB40C,WWP2,BRMS1,ADGRG3
12_Member	Reactome Gene Sets	R-HSA-5213460	RIPK1-mediated regulated necrosis	-3.86826	-1.09997	4/29	2319,8772,10211,11035	FLOT2,FADD,FLOT1,RIPK3
12_Member	Reactome Gene Sets	R-HSA-5675482	Regulation of necroptotic cell death	-3.86826	-1.09997	4/29	2319,8772,10211,11035	FLOT2,FADD,FLOT1,RIPK3
12_Member	Reactome Gene Sets	R-HSA-5357801	Programmed Cell Death	-3.83712	-1.08011	9/210	637,842,2319,5691,8772,10211,11035,22985,128866	BID,CASP9,FLOT2,PSMB3,FADD,FLOT1,RIPK3,ACIN1,CHMP4B
12_Member	Reactome Gene Sets	R-HSA-5218859	Regulated Necrosis	-3.75782	-1.03774	5/57	2319,8772,10211,11035,128866	FLOT2,FADD,FLOT1,RIPK3,CHMP4B
12_Member	Canonical Pathways	M1315	SIG PIP3 SIGNALING IN B LYMPHOCYTES	-3.4956	-0.900888	4/36	2319,6195,10211,23533	FLOT2,RPS6KA1,FLOT1,PIK3R5
12_Member	Reactome Gene Sets	R-HSA-8980692	RHOA GTPase cycle	-3.37309	-0.831509	7/147	537,2319,6793,6811,9341,10211,64333	ATP6AP1,FLOT2,STK10,STX5,VAMP3,FLOT1,ARHGAP9
12_Member	GO Biological Processes	GO:0051092	positive regulation of NF-kappaB transcription factor activity	-3.25218	-0.796202	7/154	101,2319,5590,5987,10211,10542,11035	ADAM8,FLOT2,PRKCZ,TRIM27,FLOT1,LAMTOR5,RIPK3
12_Member	Reactome Gene Sets	R-HSA-9013106	RHOC GTPase cycle	-3.22744	-0.793186	5/74	2319,6793,6811,9341,10211	FLOT2,STK10,STX5,VAMP3,FLOT1
12_Member	KEGG Pathway	hsa04910	Insulin signaling pathway	-2.77685	-0.599679	6/137	369,2319,5590,5837,7249,10211	ARAF,FLOT2,PRKCZ,PYGM,TSC2,FLOT1
12_Member	WikiPathways	WP481	Insulin signaling	-2.42741	-0.39949	6/161	2319,4215,5590,6195,7249,10211	FLOT2,MAP3K3,PRKCZ,RPS6KA1,TSC2,FLOT1
12_Member	Reactome Gene Sets	R-HSA-9013026	RHOB GTPase cycle	-2.40874	-0.38949	4/70	2319,6793,9341,10211	FLOT2,STK10,VAMP3,FLOT1
12_Member	GO Biological Processes	GO:1990778	protein localization to cell periphery	-2.28583	-0.317973	7/228	403,537,2319,5590,9341,10211,57799	ARL3,ATP6AP1,FLOT2,PRKCZ,VAMP3,FLOT1,RAB40C
12_Member	WikiPathways	WP3915	Angiopoietin-like protein 8 regulatory pathway	-2.12941	-0.22618	5/132	2319,4215,6195,7249,10211	FLOT2,MAP3K3,RPS6KA1,TSC2,FLOT1
12_Member	GO Biological Processes	GO:0051090	regulation of DNA-binding transcription factor activity	-2.0398	-0.183743	10/452	101,2319,5590,5987,10211,10542,11035,11060,25855,222487	ADAM8,FLOT2,PRKCZ,TRIM27,FLOT1,LAMTOR5,RIPK3,WWP2,BRMS1,ADGRG3
12_Member	GO Biological Processes	GO:0072659	protein localization to plasma membrane	-2.03154	-0.182506	6/195	537,2319,5590,9341,10211,57799	ATP6AP1,FLOT2,PRKCZ,VAMP3,FLOT1,RAB40C
13_Summary	GO Biological Processes	GO:0016197	endosomal transport	-3.71558	-1.02946	9/218	537,5987,6811,8677,9230,9341,10043,57706,128866,403,637,2319,4580,5590,10211,57799,653361	ATP6AP1,TRIM27,STX5,STX10,RAB11B,VAMP3,TOM1,DENND1A,CHMP4B,ARL3,BID,FLOT2,MTX1,PRKCZ,FLOT1,RAB40C,NCF1
13_Member	GO Biological Processes	GO:0016197	endosomal transport	-3.71558	-1.02946	9/218	537,5987,6811,8677,9230,9341,10043,57706,128866	ATP6AP1,TRIM27,STX5,STX10,RAB11B,VAMP3,TOM1,DENND1A,CHMP4B
13_Member	GO Biological Processes	GO:0072657	protein localization to membrane	-3.03687	-0.70999	12/447	403,537,637,2319,4580,5590,9230,9341,10211,57799,128866,653361	ARL3,ATP6AP1,BID,FLOT2,MTX1,PRKCZ,RAB11B,VAMP3,FLOT1,RAB40C,CHMP4B,NCF1
13_Member	GO Biological Processes	GO:0051668	localization within membrane	-2.95544	-0.68292	13/521	403,537,637,2319,4580,5590,9230,9341,10211,57706,57799,128866,653361	ARL3,ATP6AP1,BID,FLOT2,MTX1,PRKCZ,RAB11B,VAMP3,FLOT1,DENND1A,RAB40C,CHMP4B,NCF1
13_Member	GO Biological Processes	GO:0090150	establishment of protein localization to membrane	-2.3694	-0.365122	7/220	537,637,4580,9230,9341,128866,653361	ATP6AP1,BID,MTX1,RAB11B,VAMP3,CHMP4B,NCF1
13_Member	GO Biological Processes	GO:0098876	vesicle-mediated transport to the plasma membrane	-2.34799	-0.352098	5/117	403,537,9230,9341,57706	ARL3,ATP6AP1,RAB11B,VAMP3,DENND1A
14_Summary	WikiPathways	WP3888	VEGFA-VEGFR2 signaling pathway	-3.64862	-0.990741	13/439	226,2314,2597,5590,6778,8772,9114,22820,29109,56905,83442,115098,653361	ALDOA,FLII,GAPDH,PRKCZ,STAT6,FADD,ATP6V0D1,COPG1,FHOD1,C15orf39,SH3BGRL3,CCDC124,NCF1
14_Member	WikiPathways	WP3888	VEGFA-VEGFR2 signaling pathway	-3.64862	-0.990741	13/439	226,2314,2597,5590,6778,8772,9114,22820,29109,56905,83442,115098,653361	ALDOA,FLII,GAPDH,PRKCZ,STAT6,FADD,ATP6V0D1,COPG1,FHOD1,C15orf39,SH3BGRL3,CCDC124,NCF1
15_Summary	GO Biological Processes	GO:0008154	actin polymerization or depolymerization	-3.55221	-0.92841	5/63	199,2314,9948,10093,51734	AIF1,FLII,WDR1,ARPC4,MSRB1
15_Member	GO Biological Processes	GO:0008154	actin polymerization or depolymerization	-3.55221	-0.92841	5/63	199,2314,9948,10093,51734	AIF1,FLII,WDR1,ARPC4,MSRB1
15_Member	GO Biological Processes	GO:0030041	actin filament polymerization	-2.33122	-0.344877	3/37	199,10093,51734	AIF1,ARPC4,MSRB1
16_Summary	GO Biological Processes	GO:0051014	actin filament severing	-3.49926	-0.900888	3/15	752,2314,9535	FMNL1,FLII,GMFG
16_Member	GO Biological Processes	GO:0051014	actin filament severing	-3.49926	-0.900888	3/15	752,2314,9535	FMNL1,FLII,GMFG
17_Summary	GO Biological Processes	GO:0071345	cellular response to cytokine stimulus	-3.49308	-0.900888	17/710	199,2597,2629,3566,3718,4046,6404,6778,7133,7297,7791,9341,10435,11024,11156,65010,146722	AIF1,GAPDH,GBA,IL4R,JAK3,LSP1,SELPLG,STAT6,TNFRSF1B,TYK2,ZYX,VAMP3,CDC42EP2,LILRA1,PTP4A3,SLC26A6,CD300LF
17_Member	GO Biological Processes	GO:0071345	cellular response to cytokine stimulus	-3.49308	-0.900888	17/710	199,2597,2629,3566,3718,4046,6404,6778,7133,7297,7791,9341,10435,11024,11156,65010,146722	AIF1,GAPDH,GBA,IL4R,JAK3,LSP1,SELPLG,STAT6,TNFRSF1B,TYK2,ZYX,VAMP3,CDC42EP2,LILRA1,PTP4A3,SLC26A6,CD300LF
17_Member	GO Biological Processes	GO:0071346	cellular response to interferon-gamma	-3.40212	-0.831509	6/104	199,2597,7791,9341,10435,65010	AIF1,GAPDH,ZYX,VAMP3,CDC42EP2,SLC26A6
17_Member	GO Biological Processes	GO:0034341	response to interferon-gamma	-2.96314	-0.686956	6/126	199,2597,7791,9341,10435,65010	AIF1,GAPDH,ZYX,VAMP3,CDC42EP2,SLC26A6
18_Summary	GO Biological Processes	GO:0042908	xenobiotic transport	-3.35995	-0.831509	4/39	1244,5002,6573,6580,2352,65010	ABCC2,SLC22A18,SLC19A1,SLC22A1,FOLR3,SLC26A6
18_Member	GO Biological Processes	GO:0042908	xenobiotic transport	-3.35995	-0.831509	4/39	1244,5002,6573,6580	ABCC2,SLC22A18,SLC19A1,SLC22A1
18_Member	KEGG Pathway	hsa01523	Antifolate resistance	-2.5927	-0.485171	3/30	1244,2352,6573	ABCC2,FOLR3,SLC19A1
18_Member	GO Biological Processes	GO:0006835	dicarboxylic acid transport	-2.47731	-0.421705	4/67	1244,2352,6573,65010	ABCC2,FOLR3,SLC19A1,SLC26A6
19_Summary	GO Biological Processes	GO:0010876	lipid localization	-3.35351	-0.831509	11/353	1244,2629,3069,5306,5360,26020,53349,55911,80772,116362,161247,537,1173,5002,5691,6580,9114,11035,26133,55129,55240,65010,80024	ABCC2,GBA,HDLBP,PITPNA,PLTP,LRP10,ZFYVE1,APOBR,CPTP,RBP7,FITM1,ATP6AP1,AP2M1,SLC22A18,PSMB3,SLC22A1,ATP6V0D1,RIPK3,TRPC4AP,ANO10,STEAP3,SLC26A6,SLC8B1
19_Member	GO Biological Processes	GO:0010876	lipid localization	-3.35351	-0.831509	11/353	1244,2629,3069,5306,5360,26020,53349,55911,80772,116362,161247	ABCC2,GBA,HDLBP,PITPNA,PLTP,LRP10,ZFYVE1,APOBR,CPTP,RBP7,FITM1
19_Member	Reactome Gene Sets	R-HSA-382551	Transport of small molecules	-2.92114	-0.669983	16/729	537,1173,1244,3069,5002,5360,5691,6580,9114,11035,26133,55129,55240,55911,65010,80024	ATP6AP1,AP2M1,ABCC2,HDLBP,SLC22A18,PLTP,PSMB3,SLC22A1,ATP6V0D1,RIPK3,TRPC4AP,ANO10,STEAP3,APOBR,SLC26A6,SLC8B1
19_Member	Reactome Gene Sets	R-HSA-8964043	Plasma lipoprotein clearance	-2.33122	-0.344877	3/37	1173,3069,55911	AP2M1,HDLBP,APOBR
19_Member	Reactome Gene Sets	R-HSA-174824	Plasma lipoprotein assembly, remodeling, and clearance	-2.32244	-0.337978	4/74	1173,3069,5360,55911	AP2M1,HDLBP,PLTP,APOBR
19_Member	GO Biological Processes	GO:0006869	lipid transport	-2.03361	-0.182506	8/318	1244,3069,5306,5360,26020,55911,80772,116362	ABCC2,HDLBP,PITPNA,PLTP,LRP10,APOBR,CPTP,RBP7
20_Summary	GO Biological Processes	GO:0008360	regulation of cell shape	-3.28603	-0.801283	7/152	226,391,752,7940,9948,10435,89846,29109,11078	ALDOA,RHOG,FMNL1,LST1,WDR1,CDC42EP2,FGD3,FHOD1,TRIOBP
20_Member	GO Biological Processes	GO:0008360	regulation of cell shape	-3.28603	-0.801283	7/152	226,391,752,7940,9948,10435,89846	ALDOA,RHOG,FMNL1,LST1,WDR1,CDC42EP2,FGD3
20_Member	GO Biological Processes	GO:0030865	cortical cytoskeleton organization	-2.6521	-0.521515	4/60	391,752,9948,29109	RHOG,FMNL1,WDR1,FHOD1
20_Member	GO Biological Processes	GO:0022604	regulation of cell morphogenesis	-2.12869	-0.22618	8/306	226,391,752,7940,9948,10435,11078,89846	ALDOA,RHOG,FMNL1,LST1,WDR1,CDC42EP2,TRIOBP,FGD3

### Sheet: grey60
GroupID	Category	Term	Description	LogP	Log(q-value)	InTerm_InList	Genes	Symbols
1_Summary	Reactome Gene Sets	R-HSA-109582	Hemostasis	-30.4422	-26.0941	42/621	150,351,1191,1950,2162,2791,2811,2812,2888,2982,2983,3674,3690,3796,4312,4352,5154,5196,5473,5577,5627,5747,5874,6385,6403,6678,6915,7035,7057,7414,8357,8654,11343,22915,23052,30845,51206,51266,81027,83700,90952,94121	ADRA2A,APP,CLU,EGF,F13A1,GNG11,GP1BA,GP1BB,GRB14,GUCY1A1,GUCY1B1,ITGA2B,ITGB3,KIF2A,MMP1,MPL,PDGFA,PF4,PPBP,PRKAR2B,PROS1,PTK2,RAB27B,SDC4,SELP,SPARC,TBXA2R,TFPI,THBS1,VCL,H3C10,PDE5A,MGLL,MMRN1,ENDOD1,EHD3,GP6,CLEC1B,TUBB1,JAM3,ESAM,SYTL4
1_Member	Reactome Gene Sets	R-HSA-109582	Hemostasis	-30.4422	-26.0941	42/621	150,351,1191,1950,2162,2791,2811,2812,2888,2982,2983,3674,3690,3796,4312,4352,5154,5196,5473,5577,5627,5747,5874,6385,6403,6678,6915,7035,7057,7414,8357,8654,11343,22915,23052,30845,51206,51266,81027,83700,90952,94121	ADRA2A,APP,CLU,EGF,F13A1,GNG11,GP1BA,GP1BB,GRB14,GUCY1A1,GUCY1B1,ITGA2B,ITGB3,KIF2A,MMP1,MPL,PDGFA,PF4,PPBP,PRKAR2B,PROS1,PTK2,RAB27B,SDC4,SELP,SPARC,TBXA2R,TFPI,THBS1,VCL,H3C10,PDE5A,MGLL,MMRN1,ENDOD1,EHD3,GP6,CLEC1B,TUBB1,JAM3,ESAM,SYTL4
1_Member	Reactome Gene Sets	R-HSA-76002	Platelet activation, signaling and aggregation	-25.5748	-21.5278	28/263	150,351,1191,1950,2162,2791,2811,2812,3674,3690,4352,5154,5196,5473,5627,5747,5874,6403,6678,6915,7057,7414,11343,22915,23052,51206,51266,94121	ADRA2A,APP,CLU,EGF,F13A1,GNG11,GP1BA,GP1BB,ITGA2B,ITGB3,MPL,PDGFA,PF4,PPBP,PROS1,PTK2,RAB27B,SELP,SPARC,TBXA2R,THBS1,VCL,MGLL,MMRN1,ENDOD1,GP6,CLEC1B,SYTL4
1_Member	Reactome Gene Sets	R-HSA-114608	Platelet degranulation	-18.6815	-14.8106	18/129	351,1191,1950,2162,3674,3690,5154,5196,5473,5627,5874,6403,6678,7057,7414,22915,23052,94121	APP,CLU,EGF,F13A1,ITGA2B,ITGB3,PDGFA,PF4,PPBP,PROS1,RAB27B,SELP,SPARC,THBS1,VCL,MMRN1,ENDOD1,SYTL4
1_Member	Reactome Gene Sets	R-HSA-76005	Response to elevated platelet cytosolic Ca2+	-18.3748	-14.6288	18/134	351,1191,1950,2162,3674,3690,5154,5196,5473,5627,5874,6403,6678,7057,7414,22915,23052,94121	APP,CLU,EGF,F13A1,ITGA2B,ITGB3,PDGFA,PF4,PPBP,PROS1,RAB27B,SELP,SPARC,THBS1,VCL,MMRN1,ENDOD1,SYTL4
2_Summary	GO Biological Processes	GO:0042060	wound healing	-15.7423	-12.0932	22/330	150,1026,2162,2811,2812,3690,4352,5154,5156,5196,5627,6385,7035,7168,7414,10398,22915,51206,94121,196527,340205,375033,4131,239,6915,7057,351,1191,2730,7292,8440,84174,90,3674,3693,3987,6403,9124,83700,90952	ADRA2A,CDKN1A,F13A1,GP1BA,GP1BB,ITGB3,MPL,PDGFA,PDGFRA,PF4,PROS1,SDC4,TFPI,TPM1,VCL,MYL9,MMRN1,GP6,SYTL4,ANO6,TREML1,PEAR1,MAP1B,ALOX12,TBXA2R,THBS1,APP,CLU,GCLM,TNFSF4,NCK2,SLA2,ACVR1,ITGA2B,ITGB5,LIMS1,SELP,PDLIM1,JAM3,ESAM
2_Member	GO Biological Processes	GO:0042060	wound healing	-15.7423	-12.0932	22/330	150,1026,2162,2811,2812,3690,4352,5154,5156,5196,5627,6385,7035,7168,7414,10398,22915,51206,94121,196527,340205,375033	ADRA2A,CDKN1A,F13A1,GP1BA,GP1BB,ITGB3,MPL,PDGFA,PDGFRA,PF4,PROS1,SDC4,TFPI,TPM1,VCL,MYL9,MMRN1,GP6,SYTL4,ANO6,TREML1,PEAR1
2_Member	GO Biological Processes	GO:0007596	blood coagulation	-15.0844	-11.5144	17/172	150,2162,2811,2812,3690,4352,5156,5196,5627,7035,7414,10398,22915,51206,196527,340205,375033	ADRA2A,F13A1,GP1BA,GP1BB,ITGB3,MPL,PDGFRA,PF4,PROS1,TFPI,VCL,MYL9,MMRN1,GP6,ANO6,TREML1,PEAR1
2_Member	GO Biological Processes	GO:0050817	coagulation	-14.9995	-11.4965	17/174	150,2162,2811,2812,3690,4352,5156,5196,5627,7035,7414,10398,22915,51206,196527,340205,375033	ADRA2A,F13A1,GP1BA,GP1BB,ITGB3,MPL,PDGFRA,PF4,PROS1,TFPI,VCL,MYL9,MMRN1,GP6,ANO6,TREML1,PEAR1
2_Member	GO Biological Processes	GO:0007599	hemostasis	-14.8741	-11.4291	17/177	150,2162,2811,2812,3690,4352,5156,5196,5627,7035,7414,10398,22915,51206,196527,340205,375033	ADRA2A,F13A1,GP1BA,GP1BB,ITGB3,MPL,PDGFRA,PF4,PROS1,TFPI,VCL,MYL9,MMRN1,GP6,ANO6,TREML1,PEAR1
2_Member	GO Biological Processes	GO:0009611	response to wounding	-14.2682	-10.8744	23/435	150,1026,2162,2811,2812,3690,4131,4352,5154,5156,5196,5627,6385,7035,7168,7414,10398,22915,51206,94121,196527,340205,375033	ADRA2A,CDKN1A,F13A1,GP1BA,GP1BB,ITGB3,MAP1B,MPL,PDGFA,PDGFRA,PF4,PROS1,SDC4,TFPI,TPM1,VCL,MYL9,MMRN1,GP6,SYTL4,ANO6,TREML1,PEAR1
2_Member	GO Biological Processes	GO:0050878	regulation of body fluid levels	-13.6329	-10.2848	21/371	150,239,2162,2811,2812,3690,4352,5154,5156,5196,5627,6915,7035,7057,7414,10398,22915,51206,196527,340205,375033	ADRA2A,ALOX12,F13A1,GP1BA,GP1BB,ITGB3,MPL,PDGFA,PDGFRA,PF4,PROS1,TBXA2R,TFPI,THBS1,VCL,MYL9,MMRN1,GP6,ANO6,TREML1,PEAR1
2_Member	GO Biological Processes	GO:0030168	platelet activation	-12.0258	-8.75688	12/96	150,2811,2812,3690,4352,5156,5196,7414,10398,51206,340205,375033	ADRA2A,GP1BA,GP1BB,ITGB3,MPL,PDGFRA,PF4,VCL,MYL9,GP6,TREML1,PEAR1
2_Member	GO Biological Processes	GO:0070527	platelet aggregation	-8.06349	-5.20678	7/43	2811,3690,4352,5156,7414,10398,375033	GP1BA,ITGB3,MPL,PDGFRA,VCL,MYL9,PEAR1
2_Member	GO Biological Processes	GO:0001775	cell activation	-7.57297	-4.76896	19/647	150,351,1191,2730,2811,2812,3690,4352,5154,5156,5196,7292,7414,8440,10398,51206,84174,340205,375033	ADRA2A,APP,CLU,GCLM,GP1BA,GP1BB,ITGB3,MPL,PDGFA,PDGFRA,PF4,TNFSF4,VCL,NCK2,MYL9,GP6,SLA2,TREML1,PEAR1
2_Member	GO Biological Processes	GO:0034109	homotypic cell-cell adhesion	-7.02359	-4.27758	7/60	2811,3690,4352,5156,7414,10398,375033	GP1BA,ITGB3,MPL,PDGFRA,VCL,MYL9,PEAR1
2_Member	GO Biological Processes	GO:0098609	cell-cell adhesion	-5.8112	-3.29564	15/537	90,2811,3674,3690,3693,3987,4352,5156,6403,7414,9124,10398,83700,90952,375033	ACVR1,GP1BA,ITGA2B,ITGB3,ITGB5,LIMS1,MPL,PDGFRA,SELP,VCL,PDLIM1,MYL9,JAM3,ESAM,PEAR1
3_Summary	GO Biological Processes	GO:0061041	regulation of wound healing	-12.7087	-9.40199	14/137	150,239,2811,4638,5154,5156,5627,5747,6915,7035,7057,7429,22915,196527,2812,6403,51206,80763,6385,7292,8654	ADRA2A,ALOX12,GP1BA,MYLK,PDGFA,PDGFRA,PROS1,PTK2,TBXA2R,TFPI,THBS1,VIL1,MMRN1,ANO6,GP1BB,SELP,GP6,SPX,SDC4,TNFSF4,PDE5A
3_Member	GO Biological Processes	GO:0061041	regulation of wound healing	-12.7087	-9.40199	14/137	150,239,2811,4638,5154,5156,5627,5747,6915,7035,7057,7429,22915,196527	ADRA2A,ALOX12,GP1BA,MYLK,PDGFA,PDGFRA,PROS1,PTK2,TBXA2R,TFPI,THBS1,VIL1,MMRN1,ANO6
3_Member	GO Biological Processes	GO:1903034	regulation of response to wounding	-11.4143	-8.18017	14/170	150,239,2811,4638,5154,5156,5627,5747,6915,7035,7057,7429,22915,196527	ADRA2A,ALOX12,GP1BA,MYLK,PDGFA,PDGFRA,PROS1,PTK2,TBXA2R,TFPI,THBS1,VIL1,MMRN1,ANO6
3_Member	GO Biological Processes	GO:0030193	regulation of blood coagulation	-9.32226	-6.27522	9/69	239,2811,5154,5156,5627,6915,7035,7057,196527	ALOX12,GP1BA,PDGFA,PDGFRA,PROS1,TBXA2R,TFPI,THBS1,ANO6
3_Member	GO Biological Processes	GO:1900046	regulation of hemostasis	-9.20827	-6.18242	9/71	239,2811,5154,5156,5627,6915,7035,7057,196527	ALOX12,GP1BA,PDGFA,PDGFRA,PROS1,TBXA2R,TFPI,THBS1,ANO6
3_Member	GO Biological Processes	GO:0010543	regulation of platelet activation	-9.0787	-6.07305	8/50	239,2811,2812,5154,5156,6403,22915,51206	ALOX12,GP1BA,GP1BB,PDGFA,PDGFRA,SELP,MMRN1,GP6
3_Member	GO Biological Processes	GO:0050818	regulation of coagulation	-9.04378	-6.05743	9/74	239,2811,5154,5156,5627,6915,7035,7057,196527	ALOX12,GP1BA,PDGFA,PDGFRA,PROS1,TBXA2R,TFPI,THBS1,ANO6
3_Member	GO Biological Processes	GO:0030195	negative regulation of blood coagulation	-6.44641	-3.78854	6/45	239,2811,5154,5156,5627,7035	ALOX12,GP1BA,PDGFA,PDGFRA,PROS1,TFPI
3_Member	GO Biological Processes	GO:0061045	negative regulation of wound healing	-6.42799	-3.77889	7/73	239,2811,5154,5156,5627,7035,22915	ALOX12,GP1BA,PDGFA,PDGFRA,PROS1,TFPI,MMRN1
3_Member	GO Biological Processes	GO:1900047	negative regulation of hemostasis	-6.38796	-3.74746	6/46	239,2811,5154,5156,5627,7035	ALOX12,GP1BA,PDGFA,PDGFRA,PROS1,TFPI
3_Member	GO Biological Processes	GO:0050819	negative regulation of coagulation	-6.22065	-3.62543	6/49	239,2811,5154,5156,5627,7035	ALOX12,GP1BA,PDGFA,PDGFRA,PROS1,TFPI
3_Member	GO Biological Processes	GO:1903035	negative regulation of response to wounding	-5.83816	-3.30963	7/89	239,2811,5154,5156,5627,7035,22915	ALOX12,GP1BA,PDGFA,PDGFRA,PROS1,TFPI,MMRN1
3_Member	GO Biological Processes	GO:0010544	negative regulation of platelet activation	-3.66999	-1.5969	3/19	239,5154,5156	ALOX12,PDGFA,PDGFRA
3_Member	GO Biological Processes	GO:0090330	regulation of platelet aggregation	-3.11343	-1.16946	3/29	239,22915,51206	ALOX12,MMRN1,GP6
3_Member	GO Biological Processes	GO:0034110	regulation of homotypic cell-cell adhesion	-2.83639	-0.969759	3/36	239,22915,51206	ALOX12,MMRN1,GP6
3_Member	GO Biological Processes	GO:0032102	negative regulation of response to external stimulus	-2.817	-0.956064	9/428	239,2811,5154,5156,5627,7035,7057,22915,80763	ALOX12,GP1BA,PDGFA,PDGFRA,PROS1,TFPI,THBS1,MMRN1,SPX
3_Member	GO Biological Processes	GO:0050866	negative regulation of cell activation	-2.61883	-0.824186	6/216	239,5154,5156,6385,7292,8654	ALOX12,PDGFA,PDGFRA,SDC4,TNFSF4,PDE5A
4_Summary	GO Biological Processes	GO:0030036	actin cytoskeleton organization	-10.5519	-7.34998	21/538	150,395,2017,3693,5154,5156,7168,7171,7429,8440,8936,9124,9886,10398,10634,10787,10810,22885,29780,257019,339005,6324,351,3796,9027,51471	ADRA2A,ARHGAP6,CTTN,ITGB5,PDGFA,PDGFRA,TPM1,TPM4,VIL1,NCK2,WASF1,PDLIM1,RHOBTB1,MYL9,GAS2L1,NCKAP1,WASF3,ABLIM3,PARVB,FRMD3,WHAMMP3,SCN1B,APP,KIF2A,NAT8,NAT8B
4_Member	GO Biological Processes	GO:0030036	actin cytoskeleton organization	-10.5519	-7.34998	21/538	150,395,2017,3693,5154,5156,7168,7171,7429,8440,8936,9124,9886,10398,10634,10787,10810,22885,29780,257019,339005	ADRA2A,ARHGAP6,CTTN,ITGB5,PDGFA,PDGFRA,TPM1,TPM4,VIL1,NCK2,WASF1,PDLIM1,RHOBTB1,MYL9,GAS2L1,NCKAP1,WASF3,ABLIM3,PARVB,FRMD3,WHAMMP3
4_Member	GO Biological Processes	GO:0030029	actin filament-based process	-10.4991	-7.3271	22/601	150,395,2017,3693,5154,5156,6324,7168,7171,7429,8440,8936,9124,9886,10398,10634,10787,10810,22885,29780,257019,339005	ADRA2A,ARHGAP6,CTTN,ITGB5,PDGFA,PDGFRA,SCN1B,TPM1,TPM4,VIL1,NCK2,WASF1,PDLIM1,RHOBTB1,MYL9,GAS2L1,NCKAP1,WASF3,ABLIM3,PARVB,FRMD3,WHAMMP3
4_Member	GO Biological Processes	GO:0097435	supramolecular fiber organization	-8.72009	-5.76996	19/549	351,395,2017,3693,3796,5156,7168,7171,7429,8440,8936,9027,9124,9886,10398,10634,10810,51471,339005	APP,ARHGAP6,CTTN,ITGB5,KIF2A,PDGFRA,TPM1,TPM4,VIL1,NCK2,WASF1,NAT8,PDLIM1,RHOBTB1,MYL9,GAS2L1,WASF3,NAT8B,WHAMMP3
4_Member	GO Biological Processes	GO:0007015	actin filament organization	-7.83295	-5.0034	13/267	395,2017,3693,7168,7171,7429,8440,8936,9124,9886,10634,10810,339005	ARHGAP6,CTTN,ITGB5,TPM1,TPM4,VIL1,NCK2,WASF1,PDLIM1,RHOBTB1,GAS2L1,WASF3,WHAMMP3
5_Summary	KEGG Pathway	hsa04510	Focal adhesion	-10.4308	-7.28687	14/201	858,1950,3674,3690,3693,4638,5154,5156,5747,7057,7414,10398,29780,56034,8936,10787,90,150,351,1601,6403,6678,7429,83700,196527,654,2888,4052,6886,7041,8440,25805,51206,1026,1191,5577,6385,8654,23531,84174,8099,5867,10810,26052,26469,2982,2983,81027,9468,8555,2791,4211,2273,4352,222166,81579,6915,7171	CAV2,EGF,ITGA2B,ITGB3,ITGB5,MYLK,PDGFA,PDGFRA,PTK2,THBS1,VCL,MYL9,PARVB,PDGFC,WASF1,NCKAP1,ACVR1,ADRA2A,APP,DAB2,SELP,SPARC,VIL1,JAM3,ANO6,BMP6,GRB14,LTBP1,TAL1,TGFB1I1,NCK2,BAMBI,GP6,CDKN1A,CLU,PRKAR2B,SDC4,PDE5A,MMD,SLA2,CDK2AP1,RAB4A,WASF3,DNM3,PTPN18,GUCY1A1,GUCY1B1,TUBB1,PCYT1B,CDC14B,GNG11,MEIS1,FHL1,MPL,MTURN,PLA2G12A,TBXA2R,TPM4
5_Member	KEGG Pathway	hsa04510	Focal adhesion	-10.4308	-7.28687	14/201	858,1950,3674,3690,3693,4638,5154,5156,5747,7057,7414,10398,29780,56034	CAV2,EGF,ITGA2B,ITGB3,ITGB5,MYLK,PDGFA,PDGFRA,PTK2,THBS1,VCL,MYL9,PARVB,PDGFC
5_Member	WikiPathways	WP306	Focal adhesion	-10.402	-7.28435	14/202	858,1950,3674,3690,3693,4638,5154,5156,5747,7057,7414,10398,29780,56034	CAV2,EGF,ITGA2B,ITGB3,ITGB5,MYLK,PDGFA,PDGFRA,PTK2,THBS1,VCL,MYL9,PARVB,PDGFC
5_Member	KEGG Pathway	hsa04810	Regulation of actin cytoskeleton	-8.89232	-5.92446	13/218	1950,3674,3690,3693,4638,5154,5156,5747,7414,8936,10398,10787,56034	EGF,ITGA2B,ITGB3,ITGB5,MYLK,PDGFA,PDGFRA,PTK2,VCL,WASF1,MYL9,NCKAP1,PDGFC
5_Member	GO Biological Processes	GO:0030335	positive regulation of cell migration	-7.02885	-4.27758	17/560	90,150,351,1601,1950,3690,4638,5154,5156,5747,6403,6678,7057,7429,56034,83700,196527	ACVR1,ADRA2A,APP,DAB2,EGF,ITGB3,MYLK,PDGFA,PDGFRA,PTK2,SELP,SPARC,THBS1,VIL1,PDGFC,JAM3,ANO6
5_Member	GO Biological Processes	GO:2000147	positive regulation of cell motility	-6.77089	-4.04607	17/584	90,150,351,1601,1950,3690,4638,5154,5156,5747,6403,6678,7057,7429,56034,83700,196527	ACVR1,ADRA2A,APP,DAB2,EGF,ITGB3,MYLK,PDGFA,PDGFRA,PTK2,SELP,SPARC,THBS1,VIL1,PDGFC,JAM3,ANO6
5_Member	GO Biological Processes	GO:0051272	positive regulation of cellular component movement	-6.63659	-3.93198	17/597	90,150,351,1601,1950,3690,4638,5154,5156,5747,6403,6678,7057,7429,56034,83700,196527	ACVR1,ADRA2A,APP,DAB2,EGF,ITGB3,MYLK,PDGFA,PDGFRA,PTK2,SELP,SPARC,THBS1,VIL1,PDGFC,JAM3,ANO6
5_Member	GO Biological Processes	GO:0040017	positive regulation of locomotion	-6.61626	-3.9214	17/599	90,150,351,1601,1950,3690,4638,5154,5156,5747,6403,6678,7057,7429,56034,83700,196527	ACVR1,ADRA2A,APP,DAB2,EGF,ITGB3,MYLK,PDGFA,PDGFRA,PTK2,SELP,SPARC,THBS1,VIL1,PDGFC,JAM3,ANO6
5_Member	GO Biological Processes	GO:0007167	enzyme-linked receptor protein signaling pathway	-6.54574	-3.86976	17/606	90,654,858,1950,2888,3693,4052,5154,5156,5747,6886,7041,7429,8440,25805,51206,56034	ACVR1,BMP6,CAV2,EGF,GRB14,ITGB5,LTBP1,PDGFA,PDGFRA,PTK2,TAL1,TGFB1I1,VIL1,NCK2,BAMBI,GP6,PDGFC
5_Member	GO Biological Processes	GO:0043549	regulation of kinase activity	-6.33855	-3.71476	19/778	150,351,1026,1191,1601,1950,3690,5154,5156,5577,5747,6385,6886,7057,8440,8654,23531,56034,84174	ADRA2A,APP,CDKN1A,CLU,DAB2,EGF,ITGB3,PDGFA,PDGFRA,PRKAR2B,PTK2,SDC4,TAL1,THBS1,NCK2,PDE5A,MMD,PDGFC,SLA2
5_Member	GO Biological Processes	GO:0045859	regulation of protein kinase activity	-6.03411	-3.45689	17/660	150,351,1026,1191,1601,1950,3690,5154,5577,5747,6385,6886,7057,8440,8654,23531,56034	ADRA2A,APP,CDKN1A,CLU,DAB2,EGF,ITGB3,PDGFA,PRKAR2B,PTK2,SDC4,TAL1,THBS1,NCK2,PDE5A,MMD,PDGFC
5_Member	GO Biological Processes	GO:0001934	positive regulation of protein phosphorylation	-5.9963	-3.43356	18/741	90,150,351,654,1026,1191,1601,1950,3690,5154,5747,6385,6886,7057,8099,8654,23531,56034	ACVR1,ADRA2A,APP,BMP6,CDKN1A,CLU,DAB2,EGF,ITGB3,PDGFA,PTK2,SDC4,TAL1,THBS1,CDK2AP1,PDE5A,MMD,PDGFC
5_Member	Reactome Gene Sets	R-HSA-9006934	Signaling by Receptor Tyrosine Kinases	-5.97336	-3.41768	15/521	1950,3690,5154,5156,5747,5867,6678,7057,8440,8936,10787,10810,26052,26469,56034	EGF,ITGB3,PDGFA,PDGFRA,PTK2,RAB4A,SPARC,THBS1,NCK2,WASF1,NCKAP1,WASF3,DNM3,PTPN18,PDGFC
5_Member	KEGG Pathway	hsa04540	Gap junction	-5.87146	-3.32957	7/88	1950,2982,2983,5154,5156,56034,81027	EGF,GUCY1A1,GUCY1B1,PDGFA,PDGFRA,PDGFC,TUBB1
5_Member	GO Biological Processes	GO:0045860	positive regulation of protein kinase activity	-5.71281	-3.21058	13/409	150,1026,1191,1950,3690,5154,5747,6385,6886,7057,8654,23531,56034	ADRA2A,CDKN1A,CLU,EGF,ITGB3,PDGFA,PTK2,SDC4,TAL1,THBS1,PDE5A,MMD,PDGFC
5_Member	GO Biological Processes	GO:0033674	positive regulation of kinase activity	-5.58122	-3.10821	14/489	150,1026,1191,1950,3690,5154,5156,5747,6385,6886,7057,8654,23531,56034	ADRA2A,CDKN1A,CLU,EGF,ITGB3,PDGFA,PDGFRA,PTK2,SDC4,TAL1,THBS1,PDE5A,MMD,PDGFC
5_Member	KEGG Pathway	hsa05231	Choline metabolism in cancer	-5.55589	-3.09431	7/98	1950,5154,5156,8936,9468,10810,56034	EGF,PDGFA,PDGFRA,WASF1,PCYT1B,WASF3,PDGFC
5_Member	GO Biological Processes	GO:0051347	positive regulation of transferase activity	-5.44928	-3.02028	15/575	150,1026,1191,1950,3690,5154,5156,5747,6385,6886,7057,8555,8654,23531,56034	ADRA2A,CDKN1A,CLU,EGF,ITGB3,PDGFA,PDGFRA,PTK2,SDC4,TAL1,THBS1,CDC14B,PDE5A,MMD,PDGFC
5_Member	WikiPathways	WP3932	Focal adhesion: PI3K-Akt-mTOR-signaling pathway	-5.37892	-2.96838	11/309	1026,1950,2791,3674,3690,3693,5154,5156,5747,7057,56034	CDKN1A,EGF,GNG11,ITGA2B,ITGB3,ITGB5,PDGFA,PDGFRA,PTK2,THBS1,PDGFC
5_Member	GO Biological Processes	GO:0001525	angiogenesis	-5.19645	-2.80742	11/323	90,1950,3674,3690,4211,5154,5156,5747,6886,7057,83700	ACVR1,EGF,ITGA2B,ITGB3,MEIS1,PDGFA,PDGFRA,PTK2,TAL1,THBS1,JAM3
5_Member	GO Biological Processes	GO:0014068	positive regulation of phosphatidylinositol 3-kinase signaling	-4.98946	-2.62816	6/79	1950,5154,5156,5747,6403,56034	EGF,PDGFA,PDGFRA,PTK2,SELP,PDGFC
5_Member	WikiPathways	WP4172	PI3K-Akt signaling pathway	-4.92813	-2.57569	11/345	1026,1950,2791,3674,3690,3693,5154,5156,5747,7057,56034	CDKN1A,EGF,GNG11,ITGA2B,ITGB3,ITGB5,PDGFA,PDGFRA,PTK2,THBS1,PDGFC
5_Member	GO Biological Processes	GO:0048514	blood vessel morphogenesis	-4.83978	-2.49603	12/421	90,1950,3674,3690,4211,4638,5154,5156,5747,6886,7057,83700	ACVR1,EGF,ITGA2B,ITGB3,MEIS1,MYLK,PDGFA,PDGFRA,PTK2,TAL1,THBS1,JAM3
5_Member	KEGG Pathway	hsa04151	PI3K-Akt signaling pathway	-4.82428	-2.48688	11/354	1026,1950,2791,3674,3690,3693,5154,5156,5747,7057,56034	CDKN1A,EGF,GNG11,ITGA2B,ITGB3,ITGB5,PDGFA,PDGFRA,PTK2,THBS1,PDGFC
5_Member	Reactome Gene Sets	R-HSA-186797	Signaling by PDGF	-4.50737	-2.21238	5/58	5154,5156,7057,8440,56034	PDGFA,PDGFRA,THBS1,NCK2,PDGFC
5_Member	GO Biological Processes	GO:0014066	regulation of phosphatidylinositol 3-kinase signaling	-4.17188	-1.98816	6/110	1950,5154,5156,5747,6403,56034	EGF,PDGFA,PDGFRA,PTK2,SELP,PDGFC
5_Member	GO Biological Processes	GO:0001568	blood vessel development	-4.0763	-1.90432	12/505	90,1950,3674,3690,4211,4638,5154,5156,5747,6886,7057,83700	ACVR1,EGF,ITGA2B,ITGB3,MEIS1,MYLK,PDGFA,PDGFRA,PTK2,TAL1,THBS1,JAM3
5_Member	KEGG Pathway	hsa05218	Melanoma	-4.05313	-1.88404	5/72	1026,1950,5154,5156,56034	CDKN1A,EGF,PDGFA,PDGFRA,PDGFC
5_Member	GO Biological Processes	GO:0043406	positive regulation of MAP kinase activity	-4.0437	-1.87747	6/116	150,1950,5154,7057,8654,56034	ADRA2A,EGF,PDGFA,THBS1,PDE5A,PDGFC
5_Member	GO Biological Processes	GO:0001944	vasculature development	-3.91067	-1.77939	12/526	90,1950,3674,3690,4211,4638,5154,5156,5747,6886,7057,83700	ACVR1,EGF,ITGA2B,ITGB3,MEIS1,MYLK,PDGFA,PDGFRA,PTK2,TAL1,THBS1,JAM3
5_Member	GO Biological Processes	GO:0048146	positive regulation of fibroblast proliferation	-3.64107	-1.57403	4/48	1026,5154,5156,56034	CDKN1A,PDGFA,PDGFRA,PDGFC
5_Member	GO Biological Processes	GO:0007169	transmembrane receptor protein tyrosine kinase signaling pathway	-3.61548	-1.55372	10/405	858,1950,2888,5154,5156,5747,6886,7429,8440,56034	CAV2,EGF,GRB14,PDGFA,PDGFRA,PTK2,TAL1,VIL1,NCK2,PDGFC
5_Member	GO Biological Processes	GO:0035239	tube morphogenesis	-3.54769	-1.50874	13/663	90,1950,3674,3690,4211,4638,5154,5156,5747,6385,6886,7057,83700	ACVR1,EGF,ITGA2B,ITGB3,MEIS1,MYLK,PDGFA,PDGFRA,PTK2,SDC4,TAL1,THBS1,JAM3
5_Member	KEGG Pathway	hsa05215	Prostate cancer	-3.44424	-1.43154	5/97	1026,1950,5154,5156,56034	CDKN1A,EGF,PDGFA,PDGFRA,PDGFC
5_Member	KEGG Pathway	hsa04015	Rap1 signaling pathway	-3.44116	-1.43154	7/210	1950,3674,3690,5154,5156,7057,56034	EGF,ITGA2B,ITGB3,PDGFA,PDGFRA,THBS1,PDGFC
5_Member	KEGG Pathway	hsa04630	JAK-STAT signaling pathway	-3.25925	-1.28776	6/162	1026,1950,2273,4352,5154,5156	CDKN1A,EGF,FHL1,MPL,PDGFA,PDGFRA
5_Member	Reactome Gene Sets	R-HSA-186763	Downstream signal transduction	-3.11343	-1.16946	3/29	5154,5156,8440	PDGFA,PDGFRA,NCK2
5_Member	GO Biological Processes	GO:0071900	regulation of protein serine/threonine kinase activity	-3.1127	-1.16946	9/388	150,1026,1601,1950,5154,5577,7057,8654,56034	ADRA2A,CDKN1A,DAB2,EGF,PDGFA,PRKAR2B,THBS1,PDE5A,PDGFC
5_Member	Reactome Gene Sets	R-HSA-5683057	MAPK family signaling cascades	-2.98631	-1.07472	8/325	1950,3674,3690,5154,5156,5747,7414,8555	EGF,ITGA2B,ITGB3,PDGFA,PDGFRA,PTK2,VCL,CDC14B
5_Member	GO Biological Processes	GO:0043405	regulation of MAP kinase activity	-2.98346	-1.07472	6/183	150,1950,5154,7057,8654,56034	ADRA2A,EGF,PDGFA,THBS1,PDE5A,PDGFC
5_Member	GO Biological Processes	GO:0043410	positive regulation of MAPK cascade	-2.96261	-1.05544	10/492	150,351,858,1950,5154,5156,7057,8654,56034,222166	ADRA2A,APP,CAV2,EGF,PDGFA,PDGFRA,THBS1,PDE5A,PDGFC,MTURN
5_Member	GO Biological Processes	GO:0048008	platelet-derived growth factor receptor signaling pathway	-2.90913	-1.01284	3/34	5154,5156,56034	PDGFA,PDGFRA,PDGFC
5_Member	KEGG Pathway	hsa05214	Glioma	-2.90213	-1.01112	4/75	1026,1950,5154,5156	CDKN1A,EGF,PDGFA,PDGFRA
5_Member	GO Biological Processes	GO:0048145	regulation of fibroblast proliferation	-2.81843	-0.956082	4/79	1026,5154,5156,56034	CDKN1A,PDGFA,PDGFRA,PDGFC
5_Member	KEGG Pathway	hsa01521	EGFR tyrosine kinase inhibitor resistance	-2.81843	-0.956082	4/79	1950,5154,5156,56034	EGF,PDGFA,PDGFRA,PDGFC
5_Member	WikiPathways	WP4806	EGFR tyrosine kinase inhibitor resistance	-2.72026	-0.881393	4/84	1950,5154,5156,56034	EGF,PDGFA,PDGFRA,PDGFC
5_Member	Reactome Gene Sets	R-HSA-5673001	RAF/MAP kinase cascade	-2.71292	-0.879399	7/280	1950,3674,3690,5154,5156,5747,7414	EGF,ITGA2B,ITGB3,PDGFA,PDGFRA,PTK2,VCL
5_Member	Reactome Gene Sets	R-HSA-5684996	MAPK1/MAPK3 signaling	-2.66122	-0.850295	7/286	1950,3674,3690,5154,5156,5747,7414	EGF,ITGA2B,ITGB3,PDGFA,PDGFRA,PTK2,VCL
5_Member	KEGG Pathway	hsa04072	Phospholipase D signaling pathway	-2.62144	-0.824822	5/148	1950,5154,5156,26052,56034	EGF,PDGFA,PDGFRA,DNM3,PDGFC
5_Member	GO Biological Processes	GO:0071902	positive regulation of protein serine/threonine kinase activity	-2.54061	-0.771177	6/224	150,1950,5154,7057,8654,56034	ADRA2A,EGF,PDGFA,THBS1,PDE5A,PDGFC
5_Member	KEGG Pathway	hsa04014	Ras signaling pathway	-2.46578	-0.719764	6/232	1950,2791,5154,5156,56034,81579	EGF,GNG11,PDGFA,PDGFRA,PDGFC,PLA2G12A
5_Member	KEGG Pathway	hsa04020	Calcium signaling pathway	-2.39409	-0.671335	6/240	1950,4638,5154,5156,6915,56034	EGF,MYLK,PDGFA,PDGFRA,TBXA2R,PDGFC
5_Member	GO Biological Processes	GO:0043408	regulation of MAPK cascade	-2.39146	-0.669732	11/688	150,351,858,1601,1950,5154,5156,7057,8654,56034,222166	ADRA2A,APP,CAV2,DAB2,EGF,PDGFA,PDGFRA,THBS1,PDE5A,PDGFC,MTURN
5_Member	Reactome Gene Sets	R-HSA-2219528	PI3K/AKT Signaling in Cancer	-2.38486	-0.667217	4/104	1026,1950,5154,5156	CDKN1A,EGF,PDGFA,PDGFRA
5_Member	KEGG Pathway	hsa05165	Human papillomavirus infection	-2.31324	-0.612554	7/331	1026,1950,3674,3690,3693,5747,7057	CDKN1A,EGF,ITGA2B,ITGB3,ITGB5,PTK2,THBS1
5_Member	Reactome Gene Sets	R-HSA-5663202	Diseases of signal transduction by growth factor receptors and second messengers	-2.22455	-0.541123	8/433	1026,1950,3674,3690,5154,5156,7171,7414	CDKN1A,EGF,ITGA2B,ITGB3,PDGFA,PDGFRA,TPM4,VCL
5_Member	WikiPathways	WP3931	Embryonic stem cell pluripotency pathways	-2.17877	-0.512842	4/119	90,1950,5154,5156	ACVR1,EGF,PDGFA,PDGFRA
5_Member	WikiPathways	WP5087	Malignant pleural mesothelioma	-2.14467	-0.485018	8/447	1026,1950,3690,5154,5156,5747,6678,56034	CDKN1A,EGF,ITGB3,PDGFA,PDGFRA,PTK2,SPARC,PDGFC
6_Summary	Reactome Gene Sets	R-HSA-445355	Smooth Muscle Contraction	-9.89957	-6.80677	8/40	2982,2983,3693,4638,7168,7171,7414,10398,6324,7057,8654,2730,4312,150,81579,23336,2791,1026,2781,58497	GUCY1A1,GUCY1B1,ITGB5,MYLK,TPM1,TPM4,VCL,MYL9,SCN1B,THBS1,PDE5A,GCLM,MMP1,ADRA2A,PLA2G12A,SYNM,GNG11,CDKN1A,GNAZ,PRUNE1
6_Member	Reactome Gene Sets	R-HSA-445355	Smooth Muscle Contraction	-9.89957	-6.80677	8/40	2982,2983,3693,4638,7168,7171,7414,10398	GUCY1A1,GUCY1B1,ITGB5,MYLK,TPM1,TPM4,VCL,MYL9
6_Member	Reactome Gene Sets	R-HSA-397014	Muscle contraction	-5.36215	-2.95857	9/197	2982,2983,3693,4638,6324,7168,7171,7414,10398	GUCY1A1,GUCY1B1,ITGB5,MYLK,SCN1B,TPM1,TPM4,VCL,MYL9
6_Member	GO Biological Processes	GO:0010749	regulation of nitric oxide mediated signal transduction	-4.55919	-2.25902	3/10	2982,7057,8654	GUCY1A1,THBS1,PDE5A
6_Member	WikiPathways	WP5113	Antiviral and anti-inflammatory effects of Nrf2 on SARS-CoV-2 pathway	-4.34061	-2.1056	4/32	2730,2982,2983,4312	GCLM,GUCY1A1,GUCY1B1,MMP1
6_Member	GO Biological Processes	GO:0046068	cGMP metabolic process	-3.90215	-1.77939	3/16	2982,2983,8654	GUCY1A1,GUCY1B1,PDE5A
6_Member	Reactome Gene Sets	R-HSA-392154	Nitric oxide stimulates guanylate cyclase	-3.47477	-1.44684	3/22	2982,2983,8654	GUCY1A1,GUCY1B1,PDE5A
6_Member	GO Biological Processes	GO:0045932	negative regulation of muscle contraction	-3.30653	-1.31829	3/25	150,2982,8654	ADRA2A,GUCY1A1,PDE5A
6_Member	KEGG Pathway	hsa04022	cGMP-PKG signaling pathway	-3.1899	-1.231	6/167	150,2982,2983,4638,8654,10398	ADRA2A,GUCY1A1,GUCY1B1,MYLK,PDE5A,MYL9
6_Member	KEGG Pathway	hsa04270	Vascular smooth muscle contraction	-2.81011	-0.95059	5/134	2982,2983,4638,10398,81579	GUCY1A1,GUCY1B1,MYLK,MYL9,PLA2G12A
6_Member	GO Biological Processes	GO:0009187	cyclic nucleotide metabolic process	-2.73513	-0.892207	3/39	2982,2983,8654	GUCY1A1,GUCY1B1,PDE5A
6_Member	GO Biological Processes	GO:0003012	muscle system process	-2.69553	-0.87121	7/282	2982,4638,6324,7168,7171,8654,23336	GUCY1A1,MYLK,SCN1B,TPM1,TPM4,PDE5A,SYNM
6_Member	Reactome Gene Sets	R-HSA-418346	Platelet homeostasis	-2.64636	-0.839867	4/88	2791,2982,2983,8654	GNG11,GUCY1A1,GUCY1B1,PDE5A
6_Member	KEGG Pathway	hsa04921	Oxytocin signaling pathway	-2.54693	-0.772887	5/154	1026,2982,2983,4638,10398	CDKN1A,GUCY1A1,GUCY1B1,MYLK,MYL9
6_Member	WikiPathways	WP4222	Phosphodiesterases in neuronal function	-2.33114	-0.625529	3/54	2982,2983,8654	GUCY1A1,GUCY1B1,PDE5A
6_Member	KEGG Pathway	hsa04730	Long-term depression	-2.20319	-0.526293	3/60	2781,2982,2983	GNAZ,GUCY1A1,GUCY1B1
6_Member	KEGG Pathway	hsa00230	Purine metabolism	-2.06921	-0.428711	4/128	2982,2983,8654,58497	GUCY1A1,GUCY1B1,PDE5A,PRUNE1
7_Summary	GO Biological Processes	GO:0051493	regulation of cytoskeleton organization	-9.79548	-6.72616	20/531	395,2017,4130,4131,5154,5156,5747,6385,7168,7429,8440,8936,9886,10634,10787,10810,58497,83700,90952,93663,351,1191,4312,6403,6886,258010,150,2730,2982,6532,6915,196527,3987,26052,1950,3690,5867,81027	ARHGAP6,CTTN,MAP1A,MAP1B,PDGFA,PDGFRA,PTK2,SDC4,TPM1,VIL1,NCK2,WASF1,RHOBTB1,GAS2L1,NCKAP1,WASF3,PRUNE1,JAM3,ESAM,ARHGAP18,APP,CLU,MMP1,SELP,TAL1,SVIP,ADRA2A,GCLM,GUCY1A1,SLC6A4,TBXA2R,ANO6,LIMS1,DNM3,EGF,ITGB3,RAB4A,TUBB1
7_Member	GO Biological Processes	GO:0051493	regulation of cytoskeleton organization	-9.79548	-6.72616	20/531	395,2017,4130,4131,5154,5156,5747,6385,7168,7429,8440,8936,9886,10634,10787,10810,58497,83700,90952,93663	ARHGAP6,CTTN,MAP1A,MAP1B,PDGFA,PDGFRA,PTK2,SDC4,TPM1,VIL1,NCK2,WASF1,RHOBTB1,GAS2L1,NCKAP1,WASF3,PRUNE1,JAM3,ESAM,ARHGAP18
7_Member	GO Biological Processes	GO:1902903	regulation of supramolecular fiber organization	-8.59528	-5.66218	16/381	351,395,1191,2017,4130,4131,6385,7168,7429,8440,8936,10787,10810,58497,90952,93663	APP,ARHGAP6,CLU,CTTN,MAP1A,MAP1B,SDC4,TPM1,VIL1,NCK2,WASF1,NCKAP1,WASF3,PRUNE1,ESAM,ARHGAP18
7_Member	GO Biological Processes	GO:0032956	regulation of actin cytoskeleton organization	-8.07598	-5.20678	15/358	395,2017,5154,5156,6385,7168,7429,8440,8936,9886,10787,10810,83700,90952,93663	ARHGAP6,CTTN,PDGFA,PDGFRA,SDC4,TPM1,VIL1,NCK2,WASF1,RHOBTB1,NCKAP1,WASF3,JAM3,ESAM,ARHGAP18
7_Member	GO Biological Processes	GO:1902905	positive regulation of supramolecular fiber organization	-7.84333	-5.0034	11/175	351,1191,2017,4131,6385,7168,7429,8440,8936,10787,10810	APP,CLU,CTTN,MAP1B,SDC4,TPM1,VIL1,NCK2,WASF1,NCKAP1,WASF3
7_Member	GO Biological Processes	GO:0032970	regulation of actin filament-based process	-7.45238	-4.66061	15/399	395,2017,5154,5156,6385,7168,7429,8440,8936,9886,10787,10810,83700,90952,93663	ARHGAP6,CTTN,PDGFA,PDGFRA,SDC4,TPM1,VIL1,NCK2,WASF1,RHOBTB1,NCKAP1,WASF3,JAM3,ESAM,ARHGAP18
7_Member	GO Biological Processes	GO:0043254	regulation of protein-containing complex assembly	-6.52149	-3.85466	14/407	1191,2017,4131,4312,6403,6886,7429,8440,10787,58497,83700,90952,93663,258010	CLU,CTTN,MAP1B,MMP1,SELP,TAL1,VIL1,NCK2,NCKAP1,PRUNE1,JAM3,ESAM,ARHGAP18,SVIP
7_Member	GO Biological Processes	GO:0110053	regulation of actin filament organization	-5.85095	-3.3158	11/276	395,2017,6385,7168,7429,8440,8936,10787,10810,90952,93663	ARHGAP6,CTTN,SDC4,TPM1,VIL1,NCK2,WASF1,NCKAP1,WASF3,ESAM,ARHGAP18
7_Member	GO Biological Processes	GO:0051495	positive regulation of cytoskeleton organization	-5.41647	-2.99267	9/194	2017,4131,6385,7168,7429,8440,8936,10787,10810	CTTN,MAP1B,SDC4,TPM1,VIL1,NCK2,WASF1,NCKAP1,WASF3
7_Member	GO Biological Processes	GO:0090066	regulation of anatomical structure size	-4.82212	-2.48688	13/495	150,2017,2730,2982,4131,6532,6915,7429,8440,10787,90952,93663,196527	ADRA2A,CTTN,GCLM,GUCY1A1,MAP1B,SLC6A4,TBXA2R,VIL1,NCK2,NCKAP1,ESAM,ARHGAP18,ANO6
7_Member	GO Biological Processes	GO:0032271	regulation of protein polymerization	-4.41192	-2.15727	8/200	2017,4131,7429,8440,10787,58497,90952,93663	CTTN,MAP1B,VIL1,NCK2,NCKAP1,PRUNE1,ESAM,ARHGAP18
7_Member	GO Biological Processes	GO:0044089	positive regulation of cellular component biogenesis	-4.1834	-1.99369	12/492	1191,2017,3987,4131,4312,6385,6886,7168,7429,8440,10787,26052	CLU,CTTN,LIMS1,MAP1B,MMP1,SDC4,TAL1,TPM1,VIL1,NCK2,NCKAP1,DNM3
7_Member	GO Biological Processes	GO:0031334	positive regulation of protein-containing complex assembly	-3.67713	-1.59857	7/192	1191,2017,4131,4312,6886,8440,10787	CLU,CTTN,MAP1B,MMP1,TAL1,NCK2,NCKAP1
7_Member	GO Biological Processes	GO:0030833	regulation of actin filament polymerization	-3.61399	-1.55372	6/139	2017,7429,8440,10787,90952,93663	CTTN,VIL1,NCK2,NCKAP1,ESAM,ARHGAP18
7_Member	GO Biological Processes	GO:0010638	positive regulation of organelle organization	-3.47231	-1.44646	11/503	1950,2017,4131,6385,6886,7168,7429,8440,8936,10787,10810	EGF,CTTN,MAP1B,SDC4,TAL1,TPM1,VIL1,NCK2,WASF1,NCKAP1,WASF3
7_Member	GO Biological Processes	GO:0008064	regulation of actin polymerization or depolymerization	-3.31656	-1.32643	6/158	2017,7429,8440,10787,90952,93663	CTTN,VIL1,NCK2,NCKAP1,ESAM,ARHGAP18
7_Member	GO Biological Processes	GO:0030832	regulation of actin filament length	-3.30208	-1.31817	6/159	2017,7429,8440,10787,90952,93663	CTTN,VIL1,NCK2,NCKAP1,ESAM,ARHGAP18
7_Member	Canonical Pathways	M186	PID PDGFRB PATHWAY	-2.88315	-0.99748	5/129	2017,3690,5867,8440,10787	CTTN,ITGB3,RAB4A,NCK2,NCKAP1
7_Member	KEGG Pathway	hsa05130	Pathogenic Escherichia coli infection	-2.81976	-0.956082	6/197	2017,8440,8936,10787,10810,81027	CTTN,NCK2,WASF1,NCKAP1,WASF3,TUBB1
7_Member	GO Biological Processes	GO:0032535	regulation of cellular component size	-2.7142	-0.879399	8/359	2017,4131,7429,8440,10787,90952,93663,196527	CTTN,MAP1B,VIL1,NCK2,NCKAP1,ESAM,ARHGAP18,ANO6
7_Member	GO Biological Processes	GO:0032273	positive regulation of protein polymerization	-2.57617	-0.79158	4/92	2017,4131,8440,10787	CTTN,MAP1B,NCK2,NCKAP1
7_Member	GO Biological Processes	GO:0030838	positive regulation of actin filament polymerization	-2.35399	-0.643407	3/53	2017,8440,10787	CTTN,NCK2,NCKAP1
7_Member	WikiPathways	WP2272	Pathogenic Escherichia coli infection	-2.30875	-0.610011	3/55	2017,8440,81027	CTTN,NCK2,TUBB1
8_Summary	Reactome Gene Sets	R-HSA-76009	Platelet Aggregation (Plug Formation)	-8.37557	-5.45886	7/39	150,2811,2812,3674,3690,4352,5747,351,3693,4052,4312,5154,5352,6385,6678,7057,22795,83700,51206,395,2017,7414,29780,90,858,2162,5627,6403,1026,22915,5156,5577,7168,7171,8440,6324,26052,81027,8357,8969,1950,10398,22885	ADRA2A,GP1BA,GP1BB,ITGA2B,ITGB3,MPL,PTK2,APP,ITGB5,LTBP1,MMP1,PDGFA,PLOD2,SDC4,SPARC,THBS1,NID2,JAM3,GP6,ARHGAP6,CTTN,VCL,PARVB,ACVR1,CAV2,F13A1,PROS1,SELP,CDKN1A,MMRN1,PDGFRA,PRKAR2B,TPM1,TPM4,NCK2,SCN1B,DNM3,TUBB1,H3C10,H2AC11,EGF,MYL9,ABLIM3
8_Member	Reactome Gene Sets	R-HSA-76009	Platelet Aggregation (Plug Formation)	-8.37557	-5.45886	7/39	150,2811,2812,3674,3690,4352,5747	ADRA2A,GP1BA,GP1BB,ITGA2B,ITGB3,MPL,PTK2
8_Member	Reactome Gene Sets	R-HSA-1474244	Extracellular matrix organization	-7.22118	-4.44131	13/301	351,3674,3690,3693,4052,4312,5154,5352,6385,6678,7057,22795,83700	APP,ITGA2B,ITGB3,ITGB5,LTBP1,MMP1,PDGFA,PLOD2,SDC4,SPARC,THBS1,NID2,JAM3
8_Member	KEGG Pathway	hsa04512	ECM-receptor interaction	-7.08801	-4.31972	8/88	2811,2812,3674,3690,3693,6385,7057,51206	GP1BA,GP1BB,ITGA2B,ITGB3,ITGB5,SDC4,THBS1,GP6
8_Member	CORUM	CORUM:2896	ITGA2b-ITGB3-CD47-FAK complex	-6.02432	-3.4544	3/4	3674,3690,5747	ITGA2B,ITGB3,PTK2
8_Member	GO Biological Processes	GO:0007160	cell-matrix adhesion	-5.70739	-3.21058	8/133	395,2017,3674,3690,3693,7414,22795,83700	ARHGAP6,CTTN,ITGA2B,ITGB3,ITGB5,VCL,NID2,JAM3
8_Member	CORUM	CORUM:2872	ITGA2b-ITGB3-CD9-GP1b-CD47 complex	-5.62838	-3.13764	3/5	2811,3674,3690	GP1BA,ITGA2B,ITGB3
8_Member	GO Biological Processes	GO:0031589	cell-substrate adhesion	-5.50916	-3.06418	9/189	395,2017,3674,3690,3693,7414,22795,29780,83700	ARHGAP6,CTTN,ITGA2B,ITGB3,ITGB5,VCL,NID2,PARVB,JAM3
8_Member	Reactome Gene Sets	R-HSA-3000170	Syndecan interactions	-4.64158	-2.32694	4/27	3690,3693,6385,7057	ITGB3,ITGB5,SDC4,THBS1
8_Member	KEGG Pathway	hsa05418	Fluid shear stress and atherosclerosis	-4.55787	-2.25902	7/139	90,858,3674,3690,5154,5747,6385	ACVR1,CAV2,ITGA2B,ITGB3,PDGFA,PTK2,SDC4
8_Member	Reactome Gene Sets	R-HSA-3000171	Non-integrin membrane-ECM interactions	-4.4711	-2.19121	5/59	3690,3693,5154,6385,7057	ITGB3,ITGB5,PDGFA,SDC4,THBS1
8_Member	WikiPathways	WP2806	Complement system	-4.42871	-2.167	6/99	2162,3674,3690,5627,6403,7057	F13A1,ITGA2B,ITGB3,PROS1,SELP,THBS1
8_Member	KEGG Pathway	hsa05205	Proteoglycans in cancer	-4.33605	-2.1056	8/205	858,1026,2017,3690,3693,5747,6385,7057	CAV2,CDKN1A,CTTN,ITGB3,ITGB5,PTK2,SDC4,THBS1
8_Member	WikiPathways	WP185	Integrin-mediated cell adhesion	-4.30819	-2.09366	6/104	858,3674,3690,3693,5747,7414	CAV2,ITGA2B,ITGB3,ITGB5,PTK2,VCL
8_Member	Reactome Gene Sets	R-HSA-354194	GRB2:SOS provides linkage to MAPK signaling for Integrins	-3.99033	-1.83816	3/15	3674,3690,5747	ITGA2B,ITGB3,PTK2
8_Member	Reactome Gene Sets	R-HSA-372708	p130Cas linkage to MAPK signaling for integrins	-3.99033	-1.83816	3/15	3674,3690,5747	ITGA2B,ITGB3,PTK2
8_Member	Reactome Gene Sets	R-HSA-3000178	ECM proteoglycans	-3.94114	-1.79447	5/76	351,3674,3690,3693,6678	APP,ITGA2B,ITGB3,ITGB5,SPARC
8_Member	GO Biological Processes	GO:0033627	cell adhesion mediated by integrin	-3.90994	-1.77939	4/41	3674,3690,3693,22915	ITGA2B,ITGB3,ITGB5,MMRN1
8_Member	WikiPathways	WP4541	Hippo-Merlin signaling dysregulation	-3.90331	-1.77939	6/123	3674,3690,3693,5156,5577,5747	ITGA2B,ITGB3,ITGB5,PDGFRA,PRKAR2B,PTK2
8_Member	Canonical Pathways	M53	PID INTEGRIN3 PATHWAY	-3.82828	-1.71574	4/43	3674,3690,6385,7057	ITGA2B,ITGB3,SDC4,THBS1
8_Member	Reactome Gene Sets	R-HSA-216083	Integrin cell surface interactions	-3.71144	-1.62582	5/85	3674,3690,3693,7057,83700	ITGA2B,ITGB3,ITGB5,THBS1,JAM3
8_Member	KEGG Pathway	hsa05410	Hypertrophic cardiomyopathy	-3.59526	-1.53945	5/90	3674,3690,3693,7168,7171	ITGA2B,ITGB3,ITGB5,TPM1,TPM4
8_Member	KEGG Pathway	hsa05414	Dilated cardiomyopathy	-3.46505	-1.44536	5/96	3674,3690,3693,7168,7171	ITGA2B,ITGB3,ITGB5,TPM1,TPM4
8_Member	Canonical Pathways	M47	PID INTEGRIN CS PATHWAY	-3.25527	-1.28559	3/26	3674,3690,3693	ITGA2B,ITGB3,ITGB5
8_Member	Reactome Gene Sets	R-HSA-354192	Integrin signaling	-3.2061	-1.24364	3/27	3674,3690,5747	ITGA2B,ITGB3,PTK2
8_Member	Canonical Pathways	M257	PID EPHRINB REV PATHWAY	-3.06966	-1.13321	3/30	3674,3690,8440	ITGA2B,ITGB3,NCK2
8_Member	Reactome Gene Sets	R-HSA-373760	L1CAM interactions	-3.03961	-1.11154	5/119	3674,3690,6324,26052,81027	ITGA2B,ITGB3,SCN1B,DNM3,TUBB1
8_Member	KEGG Pathway	hsa04613	Neutrophil extracellular trap formation	-2.8998	-1.01112	6/190	2811,3674,3690,6403,8357,8969	GP1BA,ITGA2B,ITGB3,SELP,H3C10,H2AC11
8_Member	Canonical Pathways	M86	PID ARF6 PATHWAY	-2.87219	-0.993945	3/35	1950,3674,3690	EGF,ITGA2B,ITGB3
8_Member	Reactome Gene Sets	R-HSA-6802948	Signaling by high-kinase activity BRAF mutants	-2.83639	-0.969759	3/36	3674,3690,7414	ITGA2B,ITGB3,VCL
8_Member	Reactome Gene Sets	R-HSA-5674135	MAP2K and MAPK activation	-2.70325	-0.873992	3/40	3674,3690,7414	ITGA2B,ITGB3,VCL
8_Member	Reactome Gene Sets	R-HSA-9656223	Signaling by RAF1 mutants	-2.61259	-0.820823	3/43	3674,3690,7414	ITGA2B,ITGB3,VCL
8_Member	GO Biological Processes	GO:0007229	integrin-mediated signaling pathway	-2.55916	-0.779551	4/93	3674,3690,3693,5747	ITGA2B,ITGB3,ITGB5,PTK2
8_Member	Reactome Gene Sets	R-HSA-6802946	Signaling by moderate kinase activity BRAF mutants	-2.50193	-0.744923	3/47	3674,3690,7414	ITGA2B,ITGB3,VCL
8_Member	Reactome Gene Sets	R-HSA-6802949	Signaling by RAS mutants	-2.50193	-0.744923	3/47	3674,3690,7414	ITGA2B,ITGB3,VCL
8_Member	Reactome Gene Sets	R-HSA-6802955	Paradoxical activation of RAF signaling by kinase inactive BRAF	-2.50193	-0.744923	3/47	3674,3690,7414	ITGA2B,ITGB3,VCL
8_Member	Reactome Gene Sets	R-HSA-9649948	Signaling downstream of RAS mutants	-2.50193	-0.744923	3/47	3674,3690,7414	ITGA2B,ITGB3,VCL
8_Member	KEGG Pathway	hsa04640	Hematopoietic cell lineage	-2.46133	-0.717485	4/99	2811,2812,3674,3690	GP1BA,GP1BB,ITGA2B,ITGB3
8_Member	Canonical Pathways	M50	PID PTP1B PATHWAY	-2.37732	-0.660695	3/52	1950,3674,3690	EGF,ITGA2B,ITGB3
8_Member	Reactome Gene Sets	R-HSA-422475	Axon guidance	-2.09703	-0.450523	9/552	3674,3690,5747,6324,8440,10398,22885,26052,81027	ITGA2B,ITGB3,PTK2,SCN1B,NCK2,MYL9,ABLIM3,DNM3,TUBB1
8_Member	Reactome Gene Sets	R-HSA-6802952	Signaling by BRAF and RAF1 fusions	-2.07085	-0.428711	3/67	3674,3690,7414	ITGA2B,ITGB3,VCL
9_Summary	KEGG Pathway	hsa04611	Platelet activation	-8.21651	-5.31559	10/124	2811,2812,2982,2983,3674,3690,4638,5742,6915,51206	GP1BA,GP1BB,GUCY1A1,GUCY1B1,ITGA2B,ITGB3,MYLK,PTGS1,TBXA2R,GP6
9_Member	KEGG Pathway	hsa04611	Platelet activation	-8.21651	-5.31559	10/124	2811,2812,2982,2983,3674,3690,4638,5742,6915,51206	GP1BA,GP1BB,GUCY1A1,GUCY1B1,ITGA2B,ITGB3,MYLK,PTGS1,TBXA2R,GP6
10_Summary	GO Biological Processes	GO:0097581	lamellipodium organization	-8.06349	-5.20678	7/43	2017,7414,8440,8936,10810,22885,29780,4638,5154,8555,10787,26052,30845,196527	CTTN,VCL,NCK2,WASF1,WASF3,ABLIM3,PARVB,MYLK,PDGFA,CDC14B,NCKAP1,DNM3,EHD3,ANO6
10_Member	GO Biological Processes	GO:0097581	lamellipodium organization	-8.06349	-5.20678	7/43	2017,7414,8440,8936,10810,22885,29780	CTTN,VCL,NCK2,WASF1,WASF3,ABLIM3,PARVB
10_Member	GO Biological Processes	GO:0030031	cell projection assembly	-5.60919	-3.12787	13/418	2017,4638,5154,7414,8440,8555,10787,10810,22885,26052,29780,30845,196527	CTTN,MYLK,PDGFA,VCL,NCK2,CDC14B,NCKAP1,WASF3,ABLIM3,DNM3,PARVB,EHD3,ANO6
10_Member	GO Biological Processes	GO:0030032	lamellipodium assembly	-5.60671	-3.12787	5/35	7414,8440,10810,22885,29780	VCL,NCK2,WASF3,ABLIM3,PARVB
10_Member	GO Biological Processes	GO:0120031	plasma membrane bounded cell projection assembly	-4.3204	-2.10266	11/402	2017,4638,7414,8440,8555,10810,22885,26052,29780,30845,196527	CTTN,MYLK,VCL,NCK2,CDC14B,WASF3,ABLIM3,DNM3,PARVB,EHD3,ANO6
11_Summary	Reactome Gene Sets	R-HSA-202733	Cell surface interactions at the vascular wall	-7.79807	-4.98148	10/137	2888,3690,4312,5196,5627,6385,6403,51206,83700,90952,5747,7414,10398,10666	GRB14,ITGB3,MMP1,PF4,PROS1,SDC4,SELP,GP6,JAM3,ESAM,PTK2,VCL,MYL9,CD226
11_Member	Reactome Gene Sets	R-HSA-202733	Cell surface interactions at the vascular wall	-7.79807	-4.98148	10/137	2888,3690,4312,5196,5627,6385,6403,51206,83700,90952	GRB14,ITGB3,MMP1,PF4,PROS1,SDC4,SELP,GP6,JAM3,ESAM
11_Member	KEGG Pathway	hsa04670	Leukocyte transendothelial migration	-3.12362	-1.17349	5/114	5747,7414,10398,83700,90952	PTK2,VCL,MYL9,JAM3,ESAM
11_Member	GO Biological Processes	GO:0035633	maintenance of blood-brain barrier	-2.87219	-0.993945	3/35	7414,83700,90952	VCL,JAM3,ESAM
11_Member	KEGG Pathway	hsa04514	Cell adhesion molecules	-2.60878	-0.818214	5/149	6385,6403,10666,83700,90952	SDC4,SELP,CD226,JAM3,ESAM
12_Summary	Reactome Gene Sets	R-HSA-140877	Formation of Fibrin Clot (Clotting Cascade)	-6.83028	-4.09499	6/39	2162,2811,2812,5196,5627,7035,1191	F13A1,GP1BA,GP1BB,PF4,PROS1,TFPI,CLU
12_Member	Reactome Gene Sets	R-HSA-140877	Formation of Fibrin Clot (Clotting Cascade)	-6.83028	-4.09499	6/39	2162,2811,2812,5196,5627,7035	F13A1,GP1BA,GP1BB,PF4,PROS1,TFPI
12_Member	Reactome Gene Sets	R-HSA-140875	Common Pathway of Fibrin Clot Formation	-3.47477	-1.44684	3/22	2162,5196,5627	F13A1,PF4,PROS1
12_Member	KEGG Pathway	hsa04610	Complement and coagulation cascades	-2.70142	-0.873992	4/85	1191,2162,5627,7035	CLU,F13A1,PROS1,TFPI
12_Member	WikiPathways	WP558	Complement and coagulation cascades	-2.2235	-0.54101	3/59	1191,5627,7035	CLU,PROS1,TFPI
13_Summary	GO Biological Processes	GO:0006954	inflammatory response	-6.68908	-3.97448	16/523	90,150,351,654,1191,5196,5473,5742,6403,6915,7057,7292,9240,11343,83700,196527,4638,5747	ACVR1,ADRA2A,APP,BMP6,CLU,PF4,PPBP,PTGS1,SELP,TBXA2R,THBS1,TNFSF4,PNMA1,MGLL,JAM3,ANO6,MYLK,PTK2
13_Member	GO Biological Processes	GO:0006954	inflammatory response	-6.68908	-3.97448	16/523	90,150,351,654,1191,5196,5473,5742,6403,6915,7057,7292,9240,11343,83700,196527	ACVR1,ADRA2A,APP,BMP6,CLU,PF4,PPBP,PTGS1,SELP,TBXA2R,THBS1,TNFSF4,PNMA1,MGLL,JAM3,ANO6
13_Member	GO Biological Processes	GO:0090303	positive regulation of wound healing	-5.56548	-3.09823	6/63	150,4638,5747,6915,7057,196527	ADRA2A,MYLK,PTK2,TBXA2R,THBS1,ANO6
13_Member	GO Biological Processes	GO:1903036	positive regulation of response to wounding	-5.05406	-2.67911	6/77	150,4638,5747,6915,7057,196527	ADRA2A,MYLK,PTK2,TBXA2R,THBS1,ANO6
13_Member	GO Biological Processes	GO:0002687	positive regulation of leukocyte migration	-3.58053	-1.52912	6/141	351,5747,6403,7057,83700,196527	APP,PTK2,SELP,THBS1,JAM3,ANO6
13_Member	GO Biological Processes	GO:0030194	positive regulation of blood coagulation	-3.15887	-1.20525	3/28	6915,7057,196527	TBXA2R,THBS1,ANO6
13_Member	GO Biological Processes	GO:1900048	positive regulation of hemostasis	-3.15887	-1.20525	3/28	6915,7057,196527	TBXA2R,THBS1,ANO6
13_Member	GO Biological Processes	GO:0050820	positive regulation of coagulation	-3.11343	-1.16946	3/29	6915,7057,196527	TBXA2R,THBS1,ANO6
13_Member	GO Biological Processes	GO:0002685	regulation of leukocyte migration	-2.58908	-0.802115	6/219	351,5747,6403,7057,83700,196527	APP,PTK2,SELP,THBS1,JAM3,ANO6
13_Member	GO Biological Processes	GO:0071622	regulation of granulocyte chemotaxis	-2.40116	-0.675773	3/51	5747,7057,83700	PTK2,THBS1,JAM3
13_Member	GO Biological Processes	GO:0071675	regulation of mononuclear cell migration	-2.20444	-0.526293	4/117	351,5747,7057,196527	APP,PTK2,THBS1,ANO6
13_Member	GO Biological Processes	GO:0002688	regulation of leukocyte chemotaxis	-2.11674	-0.462399	4/124	5747,7057,83700,196527	PTK2,THBS1,JAM3,ANO6
14_Summary	GO Biological Processes	GO:0071363	cellular response to growth factor stimulus	-6.55796	-3.87265	15/468	90,351,654,1601,2730,3693,3987,4131,5154,5156,5747,7057,7429,8936,25805,4052,7041	ACVR1,APP,BMP6,DAB2,GCLM,ITGB5,LIMS1,MAP1B,PDGFA,PDGFRA,PTK2,THBS1,VIL1,WASF1,BAMBI,LTBP1,TGFB1I1
14_Member	GO Biological Processes	GO:0071363	cellular response to growth factor stimulus	-6.55796	-3.87265	15/468	90,351,654,1601,2730,3693,3987,4131,5154,5156,5747,7057,7429,8936,25805	ACVR1,APP,BMP6,DAB2,GCLM,ITGB5,LIMS1,MAP1B,PDGFA,PDGFRA,PTK2,THBS1,VIL1,WASF1,BAMBI
14_Member	GO Biological Processes	GO:0070848	response to growth factor	-6.21762	-3.62543	15/498	90,351,654,1601,2730,3693,3987,4131,5154,5156,5747,7057,7429,8936,25805	ACVR1,APP,BMP6,DAB2,GCLM,ITGB5,LIMS1,MAP1B,PDGFA,PDGFRA,PTK2,THBS1,VIL1,WASF1,BAMBI
14_Member	GO Biological Processes	GO:0071560	cellular response to transforming growth factor beta stimulus	-4.32794	-2.1056	7/151	90,1601,3693,3987,5154,5747,25805	ACVR1,DAB2,ITGB5,LIMS1,PDGFA,PTK2,BAMBI
14_Member	GO Biological Processes	GO:0071559	response to transforming growth factor beta	-4.20327	-2.00749	7/158	90,1601,3693,3987,5154,5747,25805	ACVR1,DAB2,ITGB5,LIMS1,PDGFA,PTK2,BAMBI
14_Member	GO Biological Processes	GO:0007178	transmembrane receptor protein serine/threonine kinase signaling pathway	-3.71901	-1.62861	7/189	90,654,3693,4052,5747,7041,25805	ACVR1,BMP6,ITGB5,LTBP1,PTK2,TGFB1I1,BAMBI
14_Member	GO Biological Processes	GO:0007179	transforming growth factor beta receptor signaling pathway	-2.54237	-0.771177	4/94	90,3693,5747,25805	ACVR1,ITGB5,PTK2,BAMBI
15_Summary	WikiPathways	WP51	Regulation of actin cytoskeleton	-6.34455	-3.71476	9/150	1950,4638,5154,5156,5747,7414,7429,8936,10787,9886	EGF,MYLK,PDGFA,PDGFRA,PTK2,VCL,VIL1,WASF1,NCKAP1,RHOBTB1
15_Member	WikiPathways	WP51	Regulation of actin cytoskeleton	-6.34455	-3.71476	9/150	1950,4638,5154,5156,5747,7414,7429,8936,10787	EGF,MYLK,PDGFA,PDGFRA,PTK2,VCL,VIL1,WASF1,NCKAP1
15_Member	Canonical Pathways	M232	PID ECADHERIN STABILIZATION PATHWAY	-2.67223	-0.858183	3/41	1950,7414,10787	EGF,VCL,NCKAP1
15_Member	GO Biological Processes	GO:0030865	cortical cytoskeleton organization	-2.20319	-0.526293	3/60	7429,9886,10787	VIL1,RHOBTB1,NCKAP1
16_Summary	Reactome Gene Sets	R-HSA-194315	Signaling by Rho GTPases	-6.28812	-3.67245	18/707	395,2017,3796,4638,5747,7171,8357,8440,8654,8936,9886,10398,10787,10810,30851,57584,81027,93663,7429,3690,10857,351,2781,2791,5577,7414	ARHGAP6,CTTN,KIF2A,MYLK,PTK2,TPM4,H3C10,NCK2,PDE5A,WASF1,RHOBTB1,MYL9,NCKAP1,WASF3,TAX1BP3,ARHGAP21,TUBB1,ARHGAP18,VIL1,ITGB3,PGRMC1,APP,GNAZ,GNG11,PRKAR2B,VCL
16_Member	Reactome Gene Sets	R-HSA-194315	Signaling by Rho GTPases	-6.28812	-3.67245	18/707	395,2017,3796,4638,5747,7171,8357,8440,8654,8936,9886,10398,10787,10810,30851,57584,81027,93663	ARHGAP6,CTTN,KIF2A,MYLK,PTK2,TPM4,H3C10,NCK2,PDE5A,WASF1,RHOBTB1,MYL9,NCKAP1,WASF3,TAX1BP3,ARHGAP21,TUBB1,ARHGAP18
16_Member	Reactome Gene Sets	R-HSA-9716542	Signaling by Rho GTPases, Miro GTPases and RHOBTB3	-6.14859	-3.56395	18/723	395,2017,3796,4638,5747,7171,8357,8440,8654,8936,9886,10398,10787,10810,30851,57584,81027,93663	ARHGAP6,CTTN,KIF2A,MYLK,PTK2,TPM4,H3C10,NCK2,PDE5A,WASF1,RHOBTB1,MYL9,NCKAP1,WASF3,TAX1BP3,ARHGAP21,TUBB1,ARHGAP18
16_Member	GO Biological Processes	GO:0030041	actin filament polymerization	-5.4831	-3.04352	5/37	395,2017,7429,8936,10810	ARHGAP6,CTTN,VIL1,WASF1,WASF3
16_Member	Reactome Gene Sets	R-HSA-195258	RHO GTPase Effectors	-5.14605	-2.76177	11/327	2017,3796,4638,5747,8357,8936,10398,10787,10810,30851,81027	CTTN,KIF2A,MYLK,PTK2,H3C10,WASF1,MYL9,NCKAP1,WASF3,TAX1BP3,TUBB1
16_Member	GO Biological Processes	GO:2000601	positive regulation of Arp2/3 complex-mediated actin nucleation	-4.55919	-2.25902	3/10	8936,10787,10810	WASF1,NCKAP1,WASF3
16_Member	Reactome Gene Sets	R-HSA-4420097	VEGFA-VEGFR2 Pathway	-4.42871	-2.167	6/99	3690,5747,8440,8936,10787,10810	ITGB3,PTK2,NCK2,WASF1,NCKAP1,WASF3
16_Member	GO Biological Processes	GO:0008154	actin polymerization or depolymerization	-4.33247	-2.1056	5/63	395,2017,7429,8936,10810	ARHGAP6,CTTN,VIL1,WASF1,WASF3
16_Member	Reactome Gene Sets	R-HSA-194138	Signaling by VEGF	-4.21637	-2.01752	6/108	3690,5747,8440,8936,10787,10810	ITGB3,PTK2,NCK2,WASF1,NCKAP1,WASF3
16_Member	GO Biological Processes	GO:0099563	modification of synaptic structure	-4.18799	-1.99525	3/13	8936,10810,10857	WASF1,WASF3,PGRMC1
16_Member	Reactome Gene Sets	R-HSA-5663213	RHO GTPases Activate WASPs and WAVEs	-4.13472	-1.95691	4/36	5747,8936,10787,10810	PTK2,WASF1,NCKAP1,WASF3
16_Member	GO Biological Processes	GO:0051125	regulation of actin nucleation	-3.90994	-1.77939	4/41	7429,8936,10787,10810	VIL1,WASF1,NCKAP1,WASF3
16_Member	GO Biological Processes	GO:0051127	positive regulation of actin nucleation	-3.90215	-1.77939	3/16	8936,10787,10810	WASF1,NCKAP1,WASF3
16_Member	Reactome Gene Sets	R-HSA-9658195	Leishmania infection	-3.69167	-1.60842	8/254	351,2781,2791,5577,5747,8936,10787,10810	APP,GNAZ,GNG11,PRKAR2B,PTK2,WASF1,NCKAP1,WASF3
16_Member	GO Biological Processes	GO:0051258	protein polymerization	-3.46505	-1.44536	5/96	395,2017,7429,8936,10810	ARHGAP6,CTTN,VIL1,WASF1,WASF3
16_Member	Reactome Gene Sets	R-HSA-9664407	Parasite infection	-3.29517	-1.31817	4/59	5747,8936,10787,10810	PTK2,WASF1,NCKAP1,WASF3
16_Member	Reactome Gene Sets	R-HSA-9664417	Leishmania phagocytosis	-3.29517	-1.31817	4/59	5747,8936,10787,10810	PTK2,WASF1,NCKAP1,WASF3
16_Member	Reactome Gene Sets	R-HSA-9664422	FCGR3A-mediated phagocytosis	-3.29517	-1.31817	4/59	5747,8936,10787,10810	PTK2,WASF1,NCKAP1,WASF3
16_Member	Reactome Gene Sets	R-HSA-9012999	RHO GTPase cycle	-3.26445	-1.29112	10/449	395,7171,8440,8654,8936,9886,10787,10810,57584,93663	ARHGAP6,TPM4,NCK2,PDE5A,WASF1,RHOBTB1,NCKAP1,WASF3,ARHGAP21,ARHGAP18
16_Member	Reactome Gene Sets	R-HSA-2029482	Regulation of actin dynamics for phagocytic cup formation	-3.23996	-1.2721	4/61	5747,8936,10787,10810	PTK2,WASF1,NCKAP1,WASF3
16_Member	GO Biological Processes	GO:0034315	regulation of Arp2/3 complex-mediated actin nucleation	-2.98667	-1.07472	3/32	8936,10787,10810	WASF1,NCKAP1,WASF3
16_Member	Reactome Gene Sets	R-HSA-2029480	Fcgamma receptor (FCGR) dependent phagocytosis	-2.68282	-0.86367	4/86	5747,8936,10787,10810	PTK2,WASF1,NCKAP1,WASF3
16_Member	Reactome Gene Sets	R-HSA-9013423	RAC3 GTPase cycle	-2.54237	-0.771177	4/94	395,8936,10787,57584	ARHGAP6,WASF1,NCKAP1,ARHGAP21
16_Member	KEGG Pathway	hsa04520	Adherens junction	-2.00202	-0.373281	3/71	7414,8936,10810	VCL,WASF1,WASF3
17_Summary	GO Biological Processes	GO:0022604	regulation of cell morphogenesis	-6.25975	-3.65204	12/306	1601,3987,4352,5747,6678,7168,7429,9886,10810,25805,29780,93663,4131,9124,83700	DAB2,LIMS1,MPL,PTK2,SPARC,TPM1,VIL1,RHOBTB1,WASF3,BAMBI,PARVB,ARHGAP18,MAP1B,PDLIM1,JAM3
17_Member	GO Biological Processes	GO:0022604	regulation of cell morphogenesis	-6.25975	-3.65204	12/306	1601,3987,4352,5747,6678,7168,7429,9886,10810,25805,29780,93663	DAB2,LIMS1,MPL,PTK2,SPARC,TPM1,VIL1,RHOBTB1,WASF3,BAMBI,PARVB,ARHGAP18
17_Member	GO Biological Processes	GO:0008360	regulation of cell shape	-5.27521	-2.88138	8/152	5747,7168,7429,9886,10810,25805,29780,93663	PTK2,TPM1,VIL1,RHOBTB1,WASF3,BAMBI,PARVB,ARHGAP18
17_Member	GO Biological Processes	GO:0007163	establishment or maintenance of cell polarity	-2.7865	-0.932585	6/200	4131,5747,9124,9886,29780,83700	MAP1B,PTK2,PDLIM1,RHOBTB1,PARVB,JAM3
18_Summary	GO Biological Processes	GO:0000902	cell morphogenesis	-5.94519	-3.39646	17/670	351,1191,2017,2811,3690,4130,4131,5747,6324,6886,7414,8936,10787,10857,29780,51062,51266,5156,7168,10398,84519,395,3987,10810,26052,83700,90952,5874,57584,100130097,6385,8440,3796,219670,8555,10634,81027,858,5413,94121,152579	APP,CLU,CTTN,GP1BA,ITGB3,MAP1A,MAP1B,PTK2,SCN1B,TAL1,VCL,WASF1,NCKAP1,PGRMC1,PARVB,ATL1,CLEC1B,PDGFRA,TPM1,MYL9,ACRBP,ARHGAP6,LIMS1,WASF3,DNM3,JAM3,ESAM,RAB27B,ARHGAP21,KIF28P,SDC4,NCK2,KIF2A,ENKUR,CDC14B,GAS2L1,TUBB1,CAV2,SEPTIN5,SYTL4,SCFD2
18_Member	GO Biological Processes	GO:0000902	cell morphogenesis	-5.94519	-3.39646	17/670	351,1191,2017,2811,3690,4130,4131,5747,6324,6886,7414,8936,10787,10857,29780,51062,51266	APP,CLU,CTTN,GP1BA,ITGB3,MAP1A,MAP1B,PTK2,SCN1B,TAL1,VCL,WASF1,NCKAP1,PGRMC1,PARVB,ATL1,CLEC1B
18_Member	GO Biological Processes	GO:0032989	cellular component morphogenesis	-5.45841	-3.02415	15/574	351,2017,4130,4131,5156,5747,6324,7168,7414,8936,10398,10787,10857,51062,84519	APP,CTTN,MAP1A,MAP1B,PDGFRA,PTK2,SCN1B,TPM1,VCL,WASF1,MYL9,NCKAP1,PGRMC1,ATL1,ACRBP
18_Member	GO Biological Processes	GO:0034330	cell junction organization	-4.29422	-2.08602	12/479	351,395,2017,3987,4131,7414,8936,10810,10857,26052,83700,90952	APP,ARHGAP6,CTTN,LIMS1,MAP1B,VCL,WASF1,WASF3,PGRMC1,DNM3,JAM3,ESAM
18_Member	GO Biological Processes	GO:0010970	transport along microtubule	-4.13485	-1.95691	7/162	351,4130,4131,5874,8936,57584,100130097	APP,MAP1A,MAP1B,RAB27B,WASF1,ARHGAP21,KIF28P
18_Member	GO Biological Processes	GO:0000904	cell morphogenesis involved in differentiation	-3.94154	-1.79447	12/522	351,3690,4130,4131,5747,6324,6886,7414,10857,29780,51062,51266	APP,ITGB3,MAP1A,MAP1B,PTK2,SCN1B,TAL1,VCL,PGRMC1,PARVB,ATL1,CLEC1B
18_Member	GO Biological Processes	GO:0048812	neuron projection morphogenesis	-3.85331	-1.73823	11/454	351,2017,4130,4131,5747,6324,7414,8936,10787,10857,51062	APP,CTTN,MAP1A,MAP1B,PTK2,SCN1B,VCL,WASF1,NCKAP1,PGRMC1,ATL1
18_Member	GO Biological Processes	GO:0120039	plasma membrane bounded cell projection morphogenesis	-3.82024	-1.7123	11/458	351,2017,4130,4131,5747,6324,7414,8936,10787,10857,51062	APP,CTTN,MAP1A,MAP1B,PTK2,SCN1B,VCL,WASF1,NCKAP1,PGRMC1,ATL1
18_Member	GO Biological Processes	GO:0048858	cell projection morphogenesis	-3.78753	-1.68743	11/462	351,2017,4130,4131,5747,6324,7414,8936,10787,10857,51062	APP,CTTN,MAP1A,MAP1B,PTK2,SCN1B,VCL,WASF1,NCKAP1,PGRMC1,ATL1
18_Member	GO Biological Processes	GO:0031175	neuron projection development	-3.68857	-1.60767	13/641	351,2017,4130,4131,5747,6324,6385,7414,8440,8936,10787,10857,51062	APP,CTTN,MAP1A,MAP1B,PTK2,SCN1B,SDC4,VCL,NCK2,WASF1,NCKAP1,PGRMC1,ATL1
18_Member	GO Biological Processes	GO:0032990	cell part morphogenesis	-3.63708	-1.57231	11/481	351,2017,4130,4131,5747,6324,7414,8936,10787,10857,51062	APP,CTTN,MAP1A,MAP1B,PTK2,SCN1B,VCL,WASF1,NCKAP1,PGRMC1,ATL1
18_Member	GO Biological Processes	GO:0034329	cell junction assembly	-3.60069	-1.54266	8/262	351,395,2017,4131,7414,26052,83700,90952	APP,ARHGAP6,CTTN,MAP1B,VCL,DNM3,JAM3,ESAM
18_Member	GO Biological Processes	GO:0030705	cytoskeleton-dependent intracellular transport	-3.54295	-1.50874	7/202	351,4130,4131,5874,8936,57584,100130097	APP,MAP1A,MAP1B,RAB27B,WASF1,ARHGAP21,KIF28P
18_Member	GO Biological Processes	GO:0099111	microtubule-based transport	-3.54295	-1.50874	7/202	351,4130,4131,5874,8936,57584,100130097	APP,MAP1A,MAP1B,RAB27B,WASF1,ARHGAP21,KIF28P
18_Member	GO Biological Processes	GO:0007018	microtubule-based movement	-3.2175	-1.25145	9/375	351,3796,4130,4131,5874,8936,57584,219670,100130097	APP,KIF2A,MAP1A,MAP1B,RAB27B,WASF1,ARHGAP21,ENKUR,KIF28P
18_Member	GO Biological Processes	GO:0008088	axo-dendritic transport	-2.92384	-1.02602	4/74	351,4130,5874,8936	APP,MAP1A,RAB27B,WASF1
18_Member	GO Biological Processes	GO:0007409	axonogenesis	-2.84589	-0.973491	8/342	351,4130,4131,5747,6324,7414,10857,51062	APP,MAP1A,MAP1B,PTK2,SCN1B,VCL,PGRMC1,ATL1
18_Member	GO Biological Processes	GO:0072384	organelle transport along microtubule	-2.75872	-0.911707	4/82	4131,8936,57584,100130097	MAP1B,WASF1,ARHGAP21,KIF28P
18_Member	GO Biological Processes	GO:0050808	synapse organization	-2.63589	-0.831883	7/289	351,2017,4131,8936,10810,10857,26052	APP,CTTN,MAP1B,WASF1,WASF3,PGRMC1,DNM3
18_Member	GO Biological Processes	GO:0048588	developmental cell growth	-2.55916	-0.779551	4/93	351,4131,7414,8936	APP,MAP1B,VCL,WASF1
18_Member	GO Biological Processes	GO:0061564	axon development	-2.54849	-0.773294	8/382	351,4130,4131,5747,6324,7414,10857,51062	APP,MAP1A,MAP1B,PTK2,SCN1B,VCL,PGRMC1,ATL1
18_Member	GO Biological Processes	GO:0016049	cell growth	-2.52577	-0.759762	4/95	351,4131,7414,8936	APP,MAP1B,VCL,WASF1
18_Member	GO Biological Processes	GO:0007017	microtubule-based process	-2.40392	-0.675773	12/786	351,3796,4130,4131,5874,8555,8936,10634,57584,81027,219670,100130097	APP,KIF2A,MAP1A,MAP1B,RAB27B,CDC14B,WASF1,GAS2L1,ARHGAP21,TUBB1,ENKUR,KIF28P
18_Member	GO Biological Processes	GO:0051640	organelle localization	-2.36838	-0.652766	9/500	858,4131,5413,5874,8936,57584,94121,152579,100130097	CAV2,MAP1B,SEPTIN5,RAB27B,WASF1,ARHGAP21,SYTL4,SCFD2,KIF28P
18_Member	GO Biological Processes	GO:0048667	cell morphogenesis involved in neuron differentiation	-2.36385	-0.650261	8/410	351,4130,4131,5747,6324,7414,10857,51062	APP,MAP1A,MAP1B,PTK2,SCN1B,VCL,PGRMC1,ATL1
18_Member	GO Biological Processes	GO:0060560	developmental growth involved in morphogenesis	-2.19154	-0.517412	4/118	351,4131,7414,8936	APP,MAP1B,VCL,WASF1
18_Member	GO Biological Processes	GO:1990138	neuron projection extension	-2.07085	-0.428711	3/67	4131,7414,8936	MAP1B,VCL,WASF1
19_Summary	GO Biological Processes	GO:0006937	regulation of muscle contraction	-5.82581	-3.30381	9/173	150,2017,2982,6915,7168,8654,10398,30845,80763,351,654,1601,6324,10810,11343,2730,2983,5742,6532,8714,57419	ADRA2A,CTTN,GUCY1A1,TBXA2R,TPM1,PDE5A,MYL9,EHD3,SPX,APP,BMP6,DAB2,SCN1B,WASF3,MGLL,GCLM,GUCY1B1,PTGS1,SLC6A4,ABCC3,SLC24A3
19_Member	GO Biological Processes	GO:0006937	regulation of muscle contraction	-5.82581	-3.30381	9/173	150,2017,2982,6915,7168,8654,10398,30845,80763	ADRA2A,CTTN,GUCY1A1,TBXA2R,TPM1,PDE5A,MYL9,EHD3,SPX
19_Member	GO Biological Processes	GO:0044057	regulation of system process	-5.37693	-2.96838	15/583	150,351,654,1601,2017,2982,6324,6915,7168,8654,10398,10810,11343,30845,80763	ADRA2A,APP,BMP6,DAB2,CTTN,GUCY1A1,SCN1B,TBXA2R,TPM1,PDE5A,MYL9,WASF3,MGLL,EHD3,SPX
19_Member	GO Biological Processes	GO:0003013	circulatory system process	-4.80375	-2.47272	13/497	150,654,2730,2982,2983,5742,6324,6532,6915,7168,8714,57419,80763	ADRA2A,BMP6,GCLM,GUCY1A1,GUCY1B1,PTGS1,SCN1B,SLC6A4,TBXA2R,TPM1,ABCC3,SLC24A3,SPX
19_Member	GO Biological Processes	GO:0090257	regulation of muscle system process	-4.49553	-2.20436	9/253	150,2017,2982,6915,7168,8654,10398,30845,80763	ADRA2A,CTTN,GUCY1A1,TBXA2R,TPM1,PDE5A,MYL9,EHD3,SPX
19_Member	GO Biological Processes	GO:0008015	blood circulation	-4.28181	-2.07675	11/406	150,654,2730,2982,2983,5742,6324,6532,6915,7168,80763	ADRA2A,BMP6,GCLM,GUCY1A1,GUCY1B1,PTGS1,SCN1B,SLC6A4,TBXA2R,TPM1,SPX
19_Member	GO Biological Processes	GO:0006940	regulation of smooth muscle contraction	-4.26675	-2.06481	5/65	150,2017,2982,6915,80763	ADRA2A,CTTN,GUCY1A1,TBXA2R,SPX
19_Member	GO Biological Processes	GO:0003018	vascular process in circulatory system	-3.58956	-1.53595	8/263	150,654,2730,2982,6532,6915,8714,57419	ADRA2A,BMP6,GCLM,GUCY1A1,SLC6A4,TBXA2R,ABCC3,SLC24A3
19_Member	GO Biological Processes	GO:0045987	positive regulation of smooth muscle contraction	-3.02744	-1.1075	3/31	2017,6915,80763	CTTN,TBXA2R,SPX
19_Member	GO Biological Processes	GO:1903522	regulation of blood circulation	-2.90549	-1.01112	7/259	150,6324,6915,7168,8654,30845,80763	ADRA2A,SCN1B,TBXA2R,TPM1,PDE5A,EHD3,SPX
19_Member	GO Biological Processes	GO:0045777	positive regulation of blood pressure	-2.83639	-0.969759	3/36	6915,7168,80763	TBXA2R,TPM1,SPX
19_Member	GO Biological Processes	GO:0035296	regulation of tube diameter	-2.71303	-0.879399	5/141	150,2730,2982,6532,6915	ADRA2A,GCLM,GUCY1A1,SLC6A4,TBXA2R
19_Member	GO Biological Processes	GO:0097746	blood vessel diameter maintenance	-2.71303	-0.879399	5/141	150,2730,2982,6532,6915	ADRA2A,GCLM,GUCY1A1,SLC6A4,TBXA2R
19_Member	GO Biological Processes	GO:0035150	regulation of tube size	-2.69962	-0.873992	5/142	150,2730,2982,6532,6915	ADRA2A,GCLM,GUCY1A1,SLC6A4,TBXA2R
19_Member	GO Biological Processes	GO:0045933	positive regulation of muscle contraction	-2.47588	-0.727854	3/48	2017,6915,80763	CTTN,TBXA2R,SPX
19_Member	GO Biological Processes	GO:0008217	regulation of blood pressure	-2.16276	-0.502214	5/190	2982,5742,6915,7168,80763	GUCY1A1,PTGS1,TBXA2R,TPM1,SPX
20_Summary	WikiPathways	WP366	TGF-beta signaling pathway	-5.70739	-3.21058	8/133	351,1026,1601,3690,4312,5747,7041,7057,27018,2888,4211,5154,8357,4638	APP,CDKN1A,DAB2,ITGB3,MMP1,PTK2,TGFB1I1,THBS1,BEX3,GRB14,MEIS1,PDGFA,H3C10,MYLK
20_Member	WikiPathways	WP366	TGF-beta signaling pathway	-5.70739	-3.21058	8/133	351,1026,1601,3690,4312,5747,7041,7057	APP,CDKN1A,DAB2,ITGB3,MMP1,PTK2,TGFB1I1,THBS1
20_Member	WikiPathways	WP2864	Apoptosis-related network due to altered Notch3 in ovarian cancer	-4.65966	-2.3369	5/54	351,1026,5747,7057,27018	APP,CDKN1A,PTK2,THBS1,BEX3
20_Member	Canonical Pathways	M92	PID ANGIOPOIETIN RECEPTOR PATHWAY	-2.45041	-0.708722	3/49	1026,2888,5747	CDKN1A,GRB14,PTK2
20_Member	KEGG Pathway	hsa05202	Transcriptional misregulation in cancer	-2.13481	-0.478704	5/193	1026,4211,5154,5747,8357	CDKN1A,MEIS1,PDGFA,PTK2,H3C10
20_Member	WikiPathways	WP3680	Physico-chemical features and toxicity-associated pathways	-2.05321	-0.418633	3/68	1026,4638,5747	CDKN1A,MYLK,PTK2

### Sheet: lightgreen
GroupID	Category	Term	Description	LogP	Log(q-value)	InTerm_InList	Genes	Symbols
1_Summary	GO Biological Processes	GO:0006607	NLS-bearing protein import into nucleus	-14.1097	-9.7627	8/20	5903,84220,285190,400966,653489,727851,729540,729857,6774,9818,23049,137492,143187	RANBP2,RGPD5,RGPD4,RGPD1,RGPD3,RGPD8,RGPD6,RGPD2,STAT3,NUP58,SMG1,VPS37A,VTI1A
1_Member	GO Biological Processes	GO:0006607	NLS-bearing protein import into nucleus	-14.1097	-9.7627	8/20	5903,84220,285190,400966,653489,727851,729540,729857	RANBP2,RGPD5,RGPD4,RGPD1,RGPD3,RGPD8,RGPD6,RGPD2
1_Member	GO Biological Processes	GO:0006606	protein import into nucleus	-9.16285	-5.15131	9/108	5903,6774,84220,285190,400966,653489,727851,729540,729857	RANBP2,STAT3,RGPD5,RGPD4,RGPD1,RGPD3,RGPD8,RGPD6,RGPD2
1_Member	GO Biological Processes	GO:0051170	import into nucleus	-9.02121	-5.15131	9/112	5903,6774,84220,285190,400966,653489,727851,729540,729857	RANBP2,STAT3,RGPD5,RGPD4,RGPD1,RGPD3,RGPD8,RGPD6,RGPD2
1_Member	GO Biological Processes	GO:0006913	nucleocytoplasmic transport	-8.3876	-4.73955	11/236	5903,6774,9818,23049,84220,285190,400966,653489,727851,729540,729857	RANBP2,STAT3,NUP58,SMG1,RGPD5,RGPD4,RGPD1,RGPD3,RGPD8,RGPD6,RGPD2
1_Member	GO Biological Processes	GO:0051169	nuclear transport	-8.3876	-4.73955	11/236	5903,6774,9818,23049,84220,285190,400966,653489,727851,729540,729857	RANBP2,STAT3,NUP58,SMG1,RGPD5,RGPD4,RGPD1,RGPD3,RGPD8,RGPD6,RGPD2
1_Member	GO Biological Processes	GO:0034504	protein localization to nucleus	-7.25475	-3.68588	9/178	5903,6774,84220,285190,400966,653489,727851,729540,729857	RANBP2,STAT3,RGPD5,RGPD4,RGPD1,RGPD3,RGPD8,RGPD6,RGPD2
1_Member	GO Biological Processes	GO:0072594	establishment of protein localization to organelle	-5.96282	-2.4609	10/328	5903,6774,84220,137492,285190,400966,653489,727851,729540,729857	RANBP2,STAT3,RGPD5,VPS37A,RGPD4,RGPD1,RGPD3,RGPD8,RGPD6,RGPD2
1_Member	GO Biological Processes	GO:0006886	intracellular protein transport	-3.98462	-0.841722	11/670	5903,6774,84220,137492,143187,285190,400966,653489,727851,729540,729857	RANBP2,STAT3,RGPD5,VPS37A,VTI1A,RGPD4,RGPD1,RGPD3,RGPD8,RGPD6,RGPD2
1_Member	GO Biological Processes	GO:0033365	protein localization to organelle	-3.27036	-0.400461	10/684	5903,6774,84220,137492,285190,400966,653489,727851,729540,729857	RANBP2,STAT3,RGPD5,VPS37A,RGPD4,RGPD1,RGPD3,RGPD8,RGPD6,RGPD2
2_Summary	KEGG Pathway	hsa03020	RNA polymerase	-4.94249	-1.49856	4/34	5439,11128,246721,548644,904,1025,6774,9321,10114,51455,221264	POLR2J,POLR3A,POLR2J2,POLR2J3,CCNT1,CDK9,STAT3,TRIP11,HIPK3,REV1,AK9
2_Member	KEGG Pathway	hsa03020	RNA polymerase	-4.94249	-1.49856	4/34	5439,11128,246721,548644	POLR2J,POLR3A,POLR2J2,POLR2J3
2_Member	GO Biological Processes	GO:0006351	transcription, DNA-templated	-4.34541	-1.09576	9/403	904,1025,5439,6774,9321,10114,11128,246721,548644	CCNT1,CDK9,POLR2J,STAT3,TRIP11,HIPK3,POLR3A,POLR2J2,POLR2J3
2_Member	GO Biological Processes	GO:0097659	nucleic acid-templated transcription	-4.32883	-1.09576	9/405	904,1025,5439,6774,9321,10114,11128,246721,548644	CCNT1,CDK9,POLR2J,STAT3,TRIP11,HIPK3,POLR3A,POLR2J2,POLR2J3
2_Member	GO Biological Processes	GO:0032774	RNA biosynthetic process	-4.24741	-1.04652	9/415	904,1025,5439,6774,9321,10114,11128,246721,548644	CCNT1,CDK9,POLR2J,STAT3,TRIP11,HIPK3,POLR3A,POLR2J2,POLR2J3
2_Member	GO Biological Processes	GO:0006366	transcription by RNA polymerase II	-4.15735	-0.986419	7/244	904,1025,5439,6774,9321,246721,548644	CCNT1,CDK9,POLR2J,STAT3,TRIP11,POLR2J2,POLR2J3
2_Member	GO Biological Processes	GO:0034654	nucleobase-containing compound biosynthetic process	-3.38513	-0.46948	11/787	904,1025,5439,6774,9321,10114,11128,51455,221264,246721,548644	CCNT1,CDK9,POLR2J,STAT3,TRIP11,HIPK3,POLR3A,REV1,AK9,POLR2J2,POLR2J3
2_Member	WikiPathways	WP4022	Pyrimidine metabolism	-3.3532	-0.45334	4/86	5439,11128,246721,548644	POLR2J,POLR3A,POLR2J2,POLR2J3
3_Summary	Reactome Gene Sets	R-HSA-162599	Late Phase of HIV Life Cycle	-4.66603	-1.27326	6/136	904,1025,5439,5903,9818,137492,6667,7391,10643,221037	CCNT1,CDK9,POLR2J,RANBP2,NUP58,VPS37A,SP1,USF1,IGF2BP3,JMJD1C
3_Member	Reactome Gene Sets	R-HSA-162599	Late Phase of HIV Life Cycle	-4.66603	-1.27326	6/136	904,1025,5439,5903,9818,137492	CCNT1,CDK9,POLR2J,RANBP2,NUP58,VPS37A
3_Member	Reactome Gene Sets	R-HSA-162587	HIV Life Cycle	-4.44269	-1.09576	6/149	904,1025,5439,5903,9818,137492	CCNT1,CDK9,POLR2J,RANBP2,NUP58,VPS37A
3_Member	GO Biological Processes	GO:0043923	positive regulation by host of viral transcription	-4.35598	-1.09576	3/17	904,1025,6667	CCNT1,CDK9,SP1
3_Member	Reactome Gene Sets	R-HSA-6807505	RNA polymerase II transcribes snRNA genes	-3.60287	-0.508003	4/74	904,1025,5439,6667	CCNT1,CDK9,POLR2J,SP1
3_Member	Reactome Gene Sets	R-HSA-167238	Pausing and recovery of Tat-mediated HIV elongation	-3.55399	-0.508003	3/31	904,1025,5439	CCNT1,CDK9,POLR2J
3_Member	Reactome Gene Sets	R-HSA-167243	Tat-mediated HIV elongation arrest and recovery	-3.55399	-0.508003	3/31	904,1025,5439	CCNT1,CDK9,POLR2J
3_Member	Reactome Gene Sets	R-HSA-2173796	SMAD2/SMAD3:SMAD4 heterotrimer regulates transcription	-3.51254	-0.487741	3/32	904,1025,6667	CCNT1,CDK9,SP1
3_Member	Reactome Gene Sets	R-HSA-167287	HIV elongation arrest and recovery	-3.47245	-0.487157	3/33	904,1025,5439	CCNT1,CDK9,POLR2J
3_Member	Reactome Gene Sets	R-HSA-167290	Pausing and recovery of HIV elongation	-3.47245	-0.487157	3/33	904,1025,5439	CCNT1,CDK9,POLR2J
3_Member	Reactome Gene Sets	R-HSA-162906	HIV Infection	-3.40278	-0.46948	6/231	904,1025,5439,5903,9818,137492	CCNT1,CDK9,POLR2J,RANBP2,NUP58,VPS37A
3_Member	Reactome Gene Sets	R-HSA-9018519	Estrogen-dependent gene expression	-3.4022	-0.46948	5/150	904,1025,5439,6667,7391	CCNT1,CDK9,POLR2J,SP1,USF1
3_Member	WikiPathways	WP3414	Initiation of transcription and translation elongation at the HIV-1 LTR	-3.3241	-0.43948	3/37	904,1025,6667	CCNT1,CDK9,SP1
3_Member	Reactome Gene Sets	R-HSA-167169	HIV Transcription Elongation	-3.13096	-0.315424	3/43	904,1025,5439	CCNT1,CDK9,POLR2J
3_Member	Reactome Gene Sets	R-HSA-167200	Formation of HIV-1 elongation complex containing HIV-1 Tat	-3.13096	-0.315424	3/43	904,1025,5439	CCNT1,CDK9,POLR2J
3_Member	Reactome Gene Sets	R-HSA-167246	Tat-mediated elongation of the HIV-1 transcript	-3.13096	-0.315424	3/43	904,1025,5439	CCNT1,CDK9,POLR2J
3_Member	Reactome Gene Sets	R-HSA-167152	Formation of HIV elongation complex in the absence of HIV Tat	-3.07293	-0.275028	3/45	904,1025,5439	CCNT1,CDK9,POLR2J
3_Member	Reactome Gene Sets	R-HSA-2173793	Transcriptional activity of SMAD2/SMAD3:SMAD4 heterotrimer	-3.04493	-0.266119	3/46	904,1025,6667	CCNT1,CDK9,SP1
3_Member	Reactome Gene Sets	R-HSA-112382	Formation of RNA Pol II elongation complex	-2.75242	-0.0388685	3/58	904,1025,5439	CCNT1,CDK9,POLR2J
3_Member	Reactome Gene Sets	R-HSA-75955	RNA Polymerase II Transcription Elongation	-2.75242	-0.0388685	3/58	904,1025,5439	CCNT1,CDK9,POLR2J
3_Member	Reactome Gene Sets	R-HSA-162909	Host Interactions of HIV factors	-2.68508	0	4/130	904,1025,5903,9818	CCNT1,CDK9,RANBP2,NUP58
3_Member	Reactome Gene Sets	R-HSA-6796648	TP53 Regulates Transcription of DNA Repair Genes	-2.66921	0	3/62	904,1025,5439	CCNT1,CDK9,POLR2J
3_Member	KEGG Pathway	hsa03250	Viral life cycle - HIV-1	-2.64932	0	3/63	904,1025,5903	CCNT1,CDK9,RANBP2
3_Member	Reactome Gene Sets	R-HSA-8939211	ESR-mediated signaling	-2.63441	0	5/223	904,1025,5439,6667,7391	CCNT1,CDK9,POLR2J,SP1,USF1
3_Member	GO Biological Processes	GO:0051851	modulation by host of symbiont process	-2.55471	0	3/68	904,1025,6667	CCNT1,CDK9,SP1
3_Member	Reactome Gene Sets	R-HSA-167172	Transcription of the HIV genome	-2.51897	0	3/70	904,1025,5439	CCNT1,CDK9,POLR2J
3_Member	Reactome Gene Sets	R-HSA-674695	RNA Polymerase II Pre-transcription Events	-2.34042	0	3/81	904,1025,5439	CCNT1,CDK9,POLR2J
3_Member	Reactome Gene Sets	R-HSA-170834	Signaling by TGF-beta Receptor Complex	-2.22653	0	3/89	904,1025,6667	CCNT1,CDK9,SP1
3_Member	GO Biological Processes	GO:1903312	negative regulation of mRNA metabolic process	-2.16095	0	3/94	904,1025,10643	CCNT1,CDK9,IGF2BP3
3_Member	Reactome Gene Sets	R-HSA-9006931	Signaling by Nuclear Receptors	-2.09905	0	5/299	904,1025,5439,6667,7391	CCNT1,CDK9,POLR2J,SP1,USF1
3_Member	GO Biological Processes	GO:0051702	biological process involved in interaction with symbiont	-2.0872	0	3/100	904,1025,6667	CCNT1,CDK9,SP1
3_Member	KEGG Pathway	hsa05202	Transcriptional misregulation in cancer	-2.07755	0	4/193	904,1025,6667,221037	CCNT1,CDK9,SP1,JMJD1C
4_Summary	Canonical Pathways	M234	PID IL2 STAT5 PATHWAY	-3.59689	-0.508003	3/30	1997,3559,6667	ELF1,IL2RA,SP1
4_Member	Canonical Pathways	M234	PID IL2 STAT5 PATHWAY	-3.59689	-0.508003	3/30	1997,3559,6667	ELF1,IL2RA,SP1
5_Summary	Reactome Gene Sets	R-HSA-3301854	Nuclear Pore Complex (NPC) Disassembly	-3.39601	-0.46948	3/35	5903,9818,10783,5439,10643,23049,6418	RANBP2,NUP58,NEK6,POLR2J,IGF2BP3,SMG1,SET
5_Member	Reactome Gene Sets	R-HSA-3301854	Nuclear Pore Complex (NPC) Disassembly	-3.39601	-0.46948	3/35	5903,9818,10783	RANBP2,NUP58,NEK6
5_Member	Reactome Gene Sets	R-HSA-168325	Viral Messenger RNA Synthesis	-3.13096	-0.315424	3/43	5439,5903,9818	POLR2J,RANBP2,NUP58
5_Member	Reactome Gene Sets	R-HSA-2980766	Nuclear Envelope Breakdown	-2.88959	-0.133641	3/52	5903,9818,10783	RANBP2,NUP58,NEK6
5_Member	GO Biological Processes	GO:0051028	mRNA transport	-2.69729	0	4/129	5903,9818,10643,23049	RANBP2,NUP58,IGF2BP3,SMG1
5_Member	Reactome Gene Sets	R-HSA-68875	Mitotic Prophase	-2.54633	0	4/142	5903,6418,9818,10783	RANBP2,SET,NUP58,NEK6
5_Member	GO Biological Processes	GO:0050657	nucleic acid transport	-2.37102	0	4/159	5903,9818,10643,23049	RANBP2,NUP58,IGF2BP3,SMG1
5_Member	GO Biological Processes	GO:0050658	RNA transport	-2.37102	0	4/159	5903,9818,10643,23049	RANBP2,NUP58,IGF2BP3,SMG1
5_Member	GO Biological Processes	GO:0051236	establishment of RNA localization	-2.35182	0	4/161	5903,9818,10643,23049	RANBP2,NUP58,IGF2BP3,SMG1
5_Member	GO Biological Processes	GO:0006403	RNA localization	-2.19894	0	4/178	5903,9818,10643,23049	RANBP2,NUP58,IGF2BP3,SMG1
5_Member	Reactome Gene Sets	R-HSA-5578749	Transcriptional regulation by small RNAs	-2.01823	0	3/106	5439,5903,9818	POLR2J,RANBP2,NUP58
6_Summary	GO Biological Processes	GO:0032870	cellular response to hormone stimulus	-3.06574	-0.275028	8/481	324,1520,6667,6774,7391,8725,9113,11057	APC,CTSS,SP1,STAT3,USF1,URI1,LATS1,ABHD2
6_Member	GO Biological Processes	GO:0032870	cellular response to hormone stimulus	-3.06574	-0.275028	8/481	324,1520,6667,6774,7391,8725,9113,11057	APC,CTSS,SP1,STAT3,USF1,URI1,LATS1,ABHD2
7_Summary	GO Biological Processes	GO:0018105	peptidyl-serine phosphorylation	-3.01168	-0.244449	5/183	9113,9252,10114,10783,23049,904,1025,1326	LATS1,RPS6KA5,HIPK3,NEK6,SMG1,CCNT1,CDK9,MAP3K8
7_Member	GO Biological Processes	GO:0018105	peptidyl-serine phosphorylation	-3.01168	-0.244449	5/183	9113,9252,10114,10783,23049	LATS1,RPS6KA5,HIPK3,NEK6,SMG1
7_Member	GO Biological Processes	GO:0018209	peptidyl-serine modification	-2.78432	-0.0500835	5/206	9113,9252,10114,10783,23049	LATS1,RPS6KA5,HIPK3,NEK6,SMG1
7_Member	GO Biological Processes	GO:0006468	protein phosphorylation	-2.06115	0	8/704	904,1025,1326,9113,9252,10114,10783,23049	CCNT1,CDK9,MAP3K8,LATS1,RPS6KA5,HIPK3,NEK6,SMG1
8_Summary	Canonical Pathways	M122	PID IL2 1PATHWAY	-2.81899	-0.0740341	3/55	3559,6774,22806	IL2RA,STAT3,IKZF3
8_Member	Canonical Pathways	M122	PID IL2 1PATHWAY	-2.81899	-0.0740341	3/55	3559,6774,22806	IL2RA,STAT3,IKZF3
9_Summary	WikiPathways	WP2380	Brain-derived neurotrophic factor (BDNF) signaling pathway	-2.52449	0	4/144	324,3738,6774,9252	APC,KCNA3,STAT3,RPS6KA5
9_Member	WikiPathways	WP2380	Brain-derived neurotrophic factor (BDNF) signaling pathway	-2.52449	0	4/144	324,3738,6774,9252	APC,KCNA3,STAT3,RPS6KA5
10_Summary	GO Biological Processes	GO:0030071	regulation of mitotic metaphase/anaphase transition	-2.19982	0	3/91	324,6601,10783	APC,SMARCC2,NEK6
10_Member	GO Biological Processes	GO:0030071	regulation of mitotic metaphase/anaphase transition	-2.19982	0	3/91	324,6601,10783	APC,SMARCC2,NEK6
10_Member	GO Biological Processes	GO:1902099	regulation of metaphase/anaphase transition of cell cycle	-2.16095	0	3/94	324,6601,10783	APC,SMARCC2,NEK6
10_Member	GO Biological Processes	GO:0010965	regulation of mitotic sister chromatid separation	-2.1358	0	3/96	324,6601,10783	APC,SMARCC2,NEK6
10_Member	GO Biological Processes	GO:0033045	regulation of sister chromatid segregation	-2.02942	0	3/105	324,6601,10783	APC,SMARCC2,NEK6
11_Summary	GO Biological Processes	GO:0031056	regulation of histone modification	-2.14085	0	4/185	1025,6418,9252,55183,6601,9774,23049	CDK9,SET,RPS6KA5,RIF1,SMARCC2,BCLAF1,SMG1
11_Member	GO Biological Processes	GO:0031056	regulation of histone modification	-2.14085	0	4/185	1025,6418,9252,55183	CDK9,SET,RPS6KA5,RIF1
11_Member	GO Biological Processes	GO:2001020	regulation of response to DNA damage stimulus	-2.0525	0	5/307	1025,6601,9774,23049,55183	CDK9,SMARCC2,BCLAF1,SMG1,RIF1
12_Summary	GO Biological Processes	GO:0120034	positive regulation of plasma membrane bounded cell projection assembly	-2.01823	0	3/106	324,9738,79647	APC,CCP110,AKIRIN1
12_Member	GO Biological Processes	GO:0120034	positive regulation of plasma membrane bounded cell projection assembly	-2.01823	0	3/106	324,9738,79647	APC,CCP110,AKIRIN1

### Sheet: lightyellow
GroupID	Category	Term	Description	LogP	Log(q-value)	InTerm_InList	Genes	Symbols
1_Summary	GO Biological Processes	GO:0002250	adaptive immune response	-36.7001	-32.3531	33/629	608,3493,3494,3495,3500,3501,3502,3503,3507,3512,3514,3537,3543,28392,28396,28424,28442,28461,28776,28778,28785,28793,28797,28799,28813,28823,28875,28896,28902,28904,28908,28912,100423062,952,857,199713	TNFRSF17,IGHA1,IGHA2,IGHD,IGHG1,IGHG2,IGHG3,IGHG4,IGHM,JCHAIN,IGKC,IGLC1,IGLL1,IGHV4-59,IGHV4-31,IGHV3-48,IGHV3-23,IGHV1-69,IGLV7-43,IGLV6-57,IGLV4-60,IGLV3-25,IGLV3-19,IGLV3-16,IGLV2-23,IGLV1-44,IGKV3D-15,IGKV1D-33,IGKV1D-13,IGKV1D-8,IGKV4-1,IGKV3-20,IGLL5,CD38,CAV1,NLRP7
1_Member	GO Biological Processes	GO:0002250	adaptive immune response	-36.7001	-32.3531	33/629	608,3493,3494,3495,3500,3501,3502,3503,3507,3512,3514,3537,3543,28392,28396,28424,28442,28461,28776,28778,28785,28793,28797,28799,28813,28823,28875,28896,28902,28904,28908,28912,100423062	TNFRSF17,IGHA1,IGHA2,IGHD,IGHG1,IGHG2,IGHG3,IGHG4,IGHM,JCHAIN,IGKC,IGLC1,IGLL1,IGHV4-59,IGHV4-31,IGHV3-48,IGHV3-23,IGHV1-69,IGLV7-43,IGLV6-57,IGLV4-60,IGLV3-25,IGLV3-19,IGLV3-16,IGLV2-23,IGLV1-44,IGKV3D-15,IGKV1D-33,IGKV1D-13,IGKV1D-8,IGKV4-1,IGKV3-20,IGLL5
1_Member	GO Biological Processes	GO:0050853	B cell receptor signaling pathway	-28.3375	-24.2915	18/112	952,3493,3494,3495,3500,3501,3502,3503,3507,3514,3537,3543,28392,28396,28424,28442,28461,100423062	CD38,IGHA1,IGHA2,IGHD,IGHG1,IGHG2,IGHG3,IGHG4,IGHM,IGKC,IGLC1,IGLL1,IGHV4-59,IGHV4-31,IGHV3-48,IGHV3-23,IGHV1-69,IGLL5
1_Member	GO Biological Processes	GO:0006910	phagocytosis, recognition	-28.1242	-24.2543	17/89	3493,3494,3495,3500,3501,3502,3503,3507,3514,3537,3543,28392,28396,28424,28442,28461,100423062	IGHA1,IGHA2,IGHD,IGHG1,IGHG2,IGHG3,IGHG4,IGHM,IGKC,IGLC1,IGLL1,IGHV4-59,IGHV4-31,IGHV3-48,IGHV3-23,IGHV1-69,IGLL5
1_Member	GO Biological Processes	GO:0006958	complement activation, classical pathway	-26.7251	-22.9802	17/106	3493,3494,3495,3500,3501,3502,3503,3507,3514,3537,3543,28392,28396,28424,28442,28461,100423062	IGHA1,IGHA2,IGHD,IGHG1,IGHG2,IGHG3,IGHG4,IGHM,IGKC,IGLC1,IGLL1,IGHV4-59,IGHV4-31,IGHV3-48,IGHV3-23,IGHV1-69,IGLL5
1_Member	GO Biological Processes	GO:0002455	humoral immune response mediated by circulating immunoglobulin	-26.4318	-22.7838	17/110	3493,3494,3495,3500,3501,3502,3503,3507,3514,3537,3543,28392,28396,28424,28442,28461,100423062	IGHA1,IGHA2,IGHD,IGHG1,IGHG2,IGHG3,IGHG4,IGHM,IGKC,IGLC1,IGLL1,IGHV4-59,IGHV4-31,IGHV3-48,IGHV3-23,IGHV1-69,IGLL5
1_Member	GO Biological Processes	GO:0006911	phagocytosis, engulfment	-26.15	-22.5811	17/114	3493,3494,3495,3500,3501,3502,3503,3507,3514,3537,3543,28392,28396,28424,28442,28461,100423062	IGHA1,IGHA2,IGHD,IGHG1,IGHG2,IGHG3,IGHG4,IGHM,IGKC,IGLC1,IGLL1,IGHV4-59,IGHV4-31,IGHV3-48,IGHV3-23,IGHV1-69,IGLL5
1_Member	GO Biological Processes	GO:0050871	positive regulation of B cell activation	-25.8057	-22.3038	18/152	952,3493,3494,3495,3500,3501,3502,3503,3507,3514,3537,3543,28392,28396,28424,28442,28461,100423062	CD38,IGHA1,IGHA2,IGHD,IGHG1,IGHG2,IGHG3,IGHG4,IGHM,IGKC,IGLC1,IGLL1,IGHV4-59,IGHV4-31,IGHV3-48,IGHV3-23,IGHV1-69,IGLL5
1_Member	GO Biological Processes	GO:0006956	complement activation	-25.6173	-22.1734	17/122	3493,3494,3495,3500,3501,3502,3503,3507,3514,3537,3543,28392,28396,28424,28442,28461,100423062	IGHA1,IGHA2,IGHD,IGHG1,IGHG2,IGHG3,IGHG4,IGHM,IGKC,IGLC1,IGLL1,IGHV4-59,IGHV4-31,IGHV3-48,IGHV3-23,IGHV1-69,IGLL5
1_Member	GO Biological Processes	GO:0099024	plasma membrane invagination	-25.5534	-22.1606	17/123	3493,3494,3495,3500,3501,3502,3503,3507,3514,3537,3543,28392,28396,28424,28442,28461,100423062	IGHA1,IGHA2,IGHD,IGHG1,IGHG2,IGHG3,IGHG4,IGHM,IGKC,IGLC1,IGLL1,IGHV4-59,IGHV4-31,IGHV3-48,IGHV3-23,IGHV1-69,IGLL5
1_Member	GO Biological Processes	GO:0010324	membrane invagination	-25.1213	-21.7743	17/130	3493,3494,3495,3500,3501,3502,3503,3507,3514,3537,3543,28392,28396,28424,28442,28461,100423062	IGHA1,IGHA2,IGHD,IGHG1,IGHG2,IGHG3,IGHG4,IGHM,IGKC,IGLC1,IGLL1,IGHV4-59,IGHV4-31,IGHV3-48,IGHV3-23,IGHV1-69,IGLL5
1_Member	GO Biological Processes	GO:0050864	regulation of B cell activation	-23.5807	-20.275	18/200	952,3493,3494,3495,3500,3501,3502,3503,3507,3514,3537,3543,28392,28396,28424,28442,28461,100423062	CD38,IGHA1,IGHA2,IGHD,IGHG1,IGHG2,IGHG3,IGHG4,IGHM,IGKC,IGLC1,IGLL1,IGHV4-59,IGHV4-31,IGHV3-48,IGHV3-23,IGHV1-69,IGLL5
1_Member	GO Biological Processes	GO:0050851	antigen receptor-mediated signaling pathway	-23.4611	-20.1933	18/203	952,3493,3494,3495,3500,3501,3502,3503,3507,3514,3537,3543,28392,28396,28424,28442,28461,100423062	CD38,IGHA1,IGHA2,IGHD,IGHG1,IGHG2,IGHG3,IGHG4,IGHM,IGKC,IGLC1,IGLL1,IGHV4-59,IGHV4-31,IGHV3-48,IGHV3-23,IGHV1-69,IGLL5
1_Member	GO Biological Processes	GO:0016064	immunoglobulin mediated immune response	-22.9194	-19.6863	17/173	3493,3494,3495,3500,3501,3502,3503,3507,3514,3537,3543,28392,28396,28424,28442,28461,100423062	IGHA1,IGHA2,IGHD,IGHG1,IGHG2,IGHG3,IGHG4,IGHM,IGKC,IGLC1,IGLL1,IGHV4-59,IGHV4-31,IGHV3-48,IGHV3-23,IGHV1-69,IGLL5
1_Member	GO Biological Processes	GO:0019724	B cell mediated immunity	-22.7452	-19.5443	17/177	3493,3494,3495,3500,3501,3502,3503,3507,3514,3537,3543,28392,28396,28424,28442,28461,100423062	IGHA1,IGHA2,IGHD,IGHG1,IGHG2,IGHG3,IGHG4,IGHM,IGKC,IGLC1,IGLL1,IGHV4-59,IGHV4-31,IGHV3-48,IGHV3-23,IGHV1-69,IGLL5
1_Member	GO Biological Processes	GO:0006959	humoral immune response	-22.2217	-19.0508	19/291	3493,3494,3495,3500,3501,3502,3503,3507,3512,3514,3537,3543,28392,28396,28424,28442,28461,28912,100423062	IGHA1,IGHA2,IGHD,IGHG1,IGHG2,IGHG3,IGHG4,IGHM,JCHAIN,IGKC,IGLC1,IGLL1,IGHV4-59,IGHV4-31,IGHV3-48,IGHV3-23,IGHV1-69,IGKV3-20,IGLL5
1_Member	GO Biological Processes	GO:0002429	immune response-activating cell surface receptor signaling pathway	-21.5204	-18.4039	18/259	952,3493,3494,3495,3500,3501,3502,3503,3507,3514,3537,3543,28392,28396,28424,28442,28461,100423062	CD38,IGHA1,IGHA2,IGHD,IGHG1,IGHG2,IGHG3,IGHG4,IGHM,IGKC,IGLC1,IGLL1,IGHV4-59,IGHV4-31,IGHV3-48,IGHV3-23,IGHV1-69,IGLL5
1_Member	GO Biological Processes	GO:0002757	immune response-activating signal transduction	-21.5204	-18.4039	18/259	952,3493,3494,3495,3500,3501,3502,3503,3507,3514,3537,3543,28392,28396,28424,28442,28461,100423062	CD38,IGHA1,IGHA2,IGHD,IGHG1,IGHG2,IGHG3,IGHG4,IGHM,IGKC,IGLC1,IGLL1,IGHV4-59,IGHV4-31,IGHV3-48,IGHV3-23,IGHV1-69,IGLL5
1_Member	GO Biological Processes	GO:0008037	cell recognition	-21.4503	-18.3586	17/210	3493,3494,3495,3500,3501,3502,3503,3507,3514,3537,3543,28392,28396,28424,28442,28461,100423062	IGHA1,IGHA2,IGHD,IGHG1,IGHG2,IGHG3,IGHG4,IGHM,IGKC,IGLC1,IGLL1,IGHV4-59,IGHV4-31,IGHV3-48,IGHV3-23,IGHV1-69,IGLL5
1_Member	GO Biological Processes	GO:0002449	lymphocyte mediated immunity	-20.7344	-17.6661	17/231	3493,3494,3495,3500,3501,3502,3503,3507,3514,3537,3543,28392,28396,28424,28442,28461,100423062	IGHA1,IGHA2,IGHD,IGHG1,IGHG2,IGHG3,IGHG4,IGHM,IGKC,IGLC1,IGLL1,IGHV4-59,IGHV4-31,IGHV3-48,IGHV3-23,IGHV1-69,IGLL5
1_Member	GO Biological Processes	GO:0042742	defense response to bacterium	-20.67	-17.6332	19/351	3493,3494,3495,3500,3501,3502,3503,3507,3512,3514,3537,3543,28392,28396,28424,28442,28461,28912,100423062	IGHA1,IGHA2,IGHD,IGHG1,IGHG2,IGHG3,IGHG4,IGHM,JCHAIN,IGKC,IGLC1,IGLL1,IGHV4-59,IGHV4-31,IGHV3-48,IGHV3-23,IGHV1-69,IGKV3-20,IGLL5
1_Member	GO Biological Processes	GO:0002768	immune response-regulating cell surface receptor signaling pathway	-20.6565	-17.6332	18/289	952,3493,3494,3495,3500,3501,3502,3503,3507,3514,3537,3543,28392,28396,28424,28442,28461,100423062	CD38,IGHA1,IGHA2,IGHD,IGHG1,IGHG2,IGHG3,IGHG4,IGHM,IGKC,IGLC1,IGLL1,IGHV4-59,IGHV4-31,IGHV3-48,IGHV3-23,IGHV1-69,IGLL5
1_Member	GO Biological Processes	GO:0006909	phagocytosis	-20.6378	-17.6332	17/234	3493,3494,3495,3500,3501,3502,3503,3507,3514,3537,3543,28392,28396,28424,28442,28461,100423062	IGHA1,IGHA2,IGHD,IGHG1,IGHG2,IGHG3,IGHG4,IGHM,IGKC,IGLC1,IGLL1,IGHV4-59,IGHV4-31,IGHV3-48,IGHV3-23,IGHV1-69,IGLL5
1_Member	GO Biological Processes	GO:0002460	adaptive immune response based on somatic recombination of immune receptors built from immunoglobulin superfamily domains	-20.4484	-17.4631	17/240	3493,3494,3495,3500,3501,3502,3503,3507,3514,3537,3543,28392,28396,28424,28442,28461,100423062	IGHA1,IGHA2,IGHD,IGHG1,IGHG2,IGHG3,IGHG4,IGHM,IGKC,IGLC1,IGLL1,IGHV4-59,IGHV4-31,IGHV3-48,IGHV3-23,IGHV1-69,IGLL5
1_Member	GO Biological Processes	GO:0051251	positive regulation of lymphocyte activation	-19.7842	-16.8521	19/391	857,952,3493,3494,3495,3500,3501,3502,3503,3507,3514,3537,3543,28392,28396,28424,28442,28461,100423062	CAV1,CD38,IGHA1,IGHA2,IGHD,IGHG1,IGHG2,IGHG3,IGHG4,IGHM,IGKC,IGLC1,IGLL1,IGHV4-59,IGHV4-31,IGHV3-48,IGHV3-23,IGHV1-69,IGLL5
1_Member	GO Biological Processes	GO:0002253	activation of immune response	-19.5707	-16.6551	18/332	952,3493,3494,3495,3500,3501,3502,3503,3507,3514,3537,3543,28392,28396,28424,28442,28461,100423062	CD38,IGHA1,IGHA2,IGHD,IGHG1,IGHG2,IGHG3,IGHG4,IGHM,IGKC,IGLC1,IGLL1,IGHV4-59,IGHV4-31,IGHV3-48,IGHV3-23,IGHV1-69,IGLL5
1_Member	GO Biological Processes	GO:0002443	leukocyte mediated immunity	-19.4081	-16.5083	17/276	3493,3494,3495,3500,3501,3502,3503,3507,3514,3537,3543,28392,28396,28424,28442,28461,100423062	IGHA1,IGHA2,IGHD,IGHG1,IGHG2,IGHG3,IGHG4,IGHM,IGKC,IGLC1,IGLL1,IGHV4-59,IGHV4-31,IGHV3-48,IGHV3-23,IGHV1-69,IGLL5
1_Member	GO Biological Processes	GO:0002696	positive regulation of leukocyte activation	-18.8029	-15.9183	19/441	857,952,3493,3494,3495,3500,3501,3502,3503,3507,3514,3537,3543,28392,28396,28424,28442,28461,100423062	CAV1,CD38,IGHA1,IGHA2,IGHD,IGHG1,IGHG2,IGHG3,IGHG4,IGHM,IGKC,IGLC1,IGLL1,IGHV4-59,IGHV4-31,IGHV3-48,IGHV3-23,IGHV1-69,IGLL5
1_Member	GO Biological Processes	GO:0002764	immune response-regulating signaling pathway	-18.7076	-15.8377	18/371	952,3493,3494,3495,3500,3501,3502,3503,3507,3514,3537,3543,28392,28396,28424,28442,28461,100423062	CD38,IGHA1,IGHA2,IGHD,IGHG1,IGHG2,IGHG3,IGHG4,IGHM,IGKC,IGLC1,IGLL1,IGHV4-59,IGHV4-31,IGHV3-48,IGHV3-23,IGHV1-69,IGLL5
1_Member	GO Biological Processes	GO:0050867	positive regulation of cell activation	-18.4959	-15.6402	19/458	857,952,3493,3494,3495,3500,3501,3502,3503,3507,3514,3537,3543,28392,28396,28424,28442,28461,100423062	CAV1,CD38,IGHA1,IGHA2,IGHD,IGHG1,IGHG2,IGHG3,IGHG4,IGHM,IGKC,IGLC1,IGLL1,IGHV4-59,IGHV4-31,IGHV3-48,IGHV3-23,IGHV1-69,IGLL5
1_Member	GO Biological Processes	GO:0009617	response to bacterium	-17.2382	-14.3964	21/732	857,3493,3494,3495,3500,3501,3502,3503,3507,3512,3514,3537,3543,28392,28396,28424,28442,28461,28912,199713,100423062	CAV1,IGHA1,IGHA2,IGHD,IGHG1,IGHG2,IGHG3,IGHG4,IGHM,JCHAIN,IGKC,IGLC1,IGLL1,IGHV4-59,IGHV4-31,IGHV3-48,IGHV3-23,IGHV1-69,IGKV3-20,NLRP7,IGLL5
1_Member	GO Biological Processes	GO:0051249	regulation of lymphocyte activation	-16.9188	-14.0903	19/557	857,952,3493,3494,3495,3500,3501,3502,3503,3507,3514,3537,3543,28392,28396,28424,28442,28461,100423062	CAV1,CD38,IGHA1,IGHA2,IGHD,IGHG1,IGHG2,IGHG3,IGHG4,IGHM,IGKC,IGLC1,IGLL1,IGHV4-59,IGHV4-31,IGHV3-48,IGHV3-23,IGHV1-69,IGLL5
1_Member	GO Biological Processes	GO:0006897	endocytosis	-16.4468	-13.6313	18/498	857,3493,3494,3495,3500,3501,3502,3503,3507,3514,3537,3543,28392,28396,28424,28442,28461,100423062	CAV1,IGHA1,IGHA2,IGHD,IGHG1,IGHG2,IGHG3,IGHG4,IGHM,IGKC,IGLC1,IGLL1,IGHV4-59,IGHV4-31,IGHV3-48,IGHV3-23,IGHV1-69,IGLL5
1_Member	GO Biological Processes	GO:0002252	immune effector process	-16.0963	-13.2934	17/434	3493,3494,3495,3500,3501,3502,3503,3507,3514,3537,3543,28392,28396,28424,28442,28461,100423062	IGHA1,IGHA2,IGHD,IGHG1,IGHG2,IGHG3,IGHG4,IGHM,IGKC,IGLC1,IGLL1,IGHV4-59,IGHV4-31,IGHV3-48,IGHV3-23,IGHV1-69,IGLL5
1_Member	GO Biological Processes	GO:0002694	regulation of leukocyte activation	-15.64	-12.8493	19/654	857,952,3493,3494,3495,3500,3501,3502,3503,3507,3514,3537,3543,28392,28396,28424,28442,28461,100423062	CAV1,CD38,IGHA1,IGHA2,IGHD,IGHG1,IGHG2,IGHG3,IGHG4,IGHM,IGKC,IGLC1,IGLL1,IGHV4-59,IGHV4-31,IGHV3-48,IGHV3-23,IGHV1-69,IGLL5
1_Member	GO Biological Processes	GO:0050778	positive regulation of immune response	-15.4636	-12.6848	18/567	952,3493,3494,3495,3500,3501,3502,3503,3507,3514,3537,3543,28392,28396,28424,28442,28461,100423062	CD38,IGHA1,IGHA2,IGHD,IGHG1,IGHG2,IGHG3,IGHG4,IGHM,IGKC,IGLC1,IGLL1,IGHV4-59,IGHV4-31,IGHV3-48,IGHV3-23,IGHV1-69,IGLL5
1_Member	GO Biological Processes	GO:0050865	regulation of cell activation	-15.0023	-12.235	19/709	857,952,3493,3494,3495,3500,3501,3502,3503,3507,3514,3537,3543,28392,28396,28424,28442,28461,100423062	CAV1,CD38,IGHA1,IGHA2,IGHD,IGHG1,IGHG2,IGHG3,IGHG4,IGHM,IGKC,IGLC1,IGLL1,IGHV4-59,IGHV4-31,IGHV3-48,IGHV3-23,IGHV1-69,IGLL5
2_Summary	GO Biological Processes	GO:0002377	immunoglobulin production	-20.1438	-17.177	15/154	3514,28776,28778,28785,28793,28797,28799,28813,28823,28875,28896,28902,28904,28908,28912	IGKC,IGLV7-43,IGLV6-57,IGLV4-60,IGLV3-25,IGLV3-19,IGLV3-16,IGLV2-23,IGLV1-44,IGKV3D-15,IGKV1D-33,IGKV1D-13,IGKV1D-8,IGKV4-1,IGKV3-20
2_Member	GO Biological Processes	GO:0002377	immunoglobulin production	-20.1438	-17.177	15/154	3514,28776,28778,28785,28793,28797,28799,28813,28823,28875,28896,28902,28904,28908,28912	IGKC,IGLV7-43,IGLV6-57,IGLV4-60,IGLV3-25,IGLV3-19,IGLV3-16,IGLV2-23,IGLV1-44,IGKV3D-15,IGKV1D-33,IGKV1D-13,IGKV1D-8,IGKV4-1,IGKV3-20
2_Member	GO Biological Processes	GO:0002440	production of molecular mediator of immune response	-20.0142	-17.0652	15/157	3514,28776,28778,28785,28793,28797,28799,28813,28823,28875,28896,28902,28904,28908,28912	IGKC,IGLV7-43,IGLV6-57,IGLV4-60,IGLV3-25,IGLV3-19,IGLV3-16,IGLV2-23,IGLV1-44,IGKV3D-15,IGKV1D-33,IGKV1D-13,IGKV1D-8,IGKV4-1,IGKV3-20
3_Summary	GO Biological Processes	GO:0003094	glomerular filtration	-7.26179	-4.50583	4/17	3493,3494,3512,28912,3507,3502,3514	IGHA1,IGHA2,JCHAIN,IGKV3-20,IGHM,IGHG3,IGKC
3_Member	GO Biological Processes	GO:0003094	glomerular filtration	-7.26179	-4.50583	4/17	3493,3494,3512,28912	IGHA1,IGHA2,JCHAIN,IGKV3-20
3_Member	GO Biological Processes	GO:0097205	renal filtration	-7.05145	-4.3065	4/19	3493,3494,3512,28912	IGHA1,IGHA2,JCHAIN,IGKV3-20
3_Member	GO Biological Processes	GO:0019731	antibacterial humoral response	-6.79887	-4.06464	5/55	3493,3494,3507,3512,28912	IGHA1,IGHA2,IGHM,JCHAIN,IGKV3-20
3_Member	GO Biological Processes	GO:0060267	positive regulation of respiratory burst	-6.04169	-3.33813	3/9	3493,3494,3512	IGHA1,IGHA2,JCHAIN
3_Member	GO Biological Processes	GO:0001895	retina homeostasis	-5.97823	-3.29397	5/80	3493,3494,3502,3512,3514	IGHA1,IGHA2,IGHG3,JCHAIN,IGKC
3_Member	GO Biological Processes	GO:0019730	antimicrobial humoral response	-5.2557	-2.59888	5/112	3493,3494,3507,3512,28912	IGHA1,IGHA2,IGHM,JCHAIN,IGKV3-20
3_Member	GO Biological Processes	GO:0060263	regulation of respiratory burst	-5.06059	-2.42958	3/18	3493,3494,3512	IGHA1,IGHA2,JCHAIN
3_Member	GO Biological Processes	GO:0003014	renal system process	-3.91505	-1.40054	4/112	3493,3494,3512,28912	IGHA1,IGHA2,JCHAIN,IGKV3-20
3_Member	GO Biological Processes	GO:0001894	tissue homeostasis	-3.71834	-1.24056	5/235	3493,3494,3502,3512,3514	IGHA1,IGHA2,IGHG3,JCHAIN,IGKC
3_Member	GO Biological Processes	GO:0060249	anatomical structure homeostasis	-3.37576	-0.931836	5/279	3493,3494,3502,3512,3514	IGHA1,IGHA2,IGHG3,JCHAIN,IGKC
3_Member	GO Biological Processes	GO:0048871	multicellular organismal homeostasis	-2.8636	-0.485063	5/363	3493,3494,3502,3512,3514	IGHA1,IGHA2,IGHG3,JCHAIN,IGKC
4_Summary	GO Biological Processes	GO:1903047	mitotic cell cycle process	-6.64833	-3.92456	10/514	332,898,991,993,1063,4171,4173,9787,10112,55165,6241,8352,4288,291,857,952,56920,81618,7345,63915	BIRC5,CCNE1,CDC20,CDC25A,CENPF,MCM2,MCM4,DLGAP5,KIF20A,CEP55,RRM2,H3C3,MKI67,SLC25A4,CAV1,CD38,SEMA3G,ITM2C,UCHL1,BLOC1S5
4_Member	GO Biological Processes	GO:1903047	mitotic cell cycle process	-6.64833	-3.92456	10/514	332,898,991,993,1063,4171,4173,9787,10112,55165	BIRC5,CCNE1,CDC20,CDC25A,CENPF,MCM2,MCM4,DLGAP5,KIF20A,CEP55
4_Member	Reactome Gene Sets	R-HSA-69278	Cell Cycle, Mitotic	-6.30107	-3.58752	10/561	332,898,991,993,1063,4171,4173,6241,8352,10112	BIRC5,CCNE1,CDC20,CDC25A,CENPF,MCM2,MCM4,RRM2,H3C3,KIF20A
4_Member	GO Biological Processes	GO:0000278	mitotic cell cycle	-6.00426	-3.31046	10/605	332,898,991,993,1063,4171,4173,9787,10112,55165	BIRC5,CCNE1,CDC20,CDC25A,CENPF,MCM2,MCM4,DLGAP5,KIF20A,CEP55
4_Member	Reactome Gene Sets	R-HSA-1640170	Cell Cycle	-5.48331	-2.80839	10/692	332,898,991,993,1063,4171,4173,6241,8352,10112	BIRC5,CCNE1,CDC20,CDC25A,CENPF,MCM2,MCM4,RRM2,H3C3,KIF20A
4_Member	Reactome Gene Sets	R-HSA-69620	Cell Cycle Checkpoints	-5.3561	-2.69032	7/293	332,898,991,993,1063,4171,4173	BIRC5,CCNE1,CDC20,CDC25A,CENPF,MCM2,MCM4
4_Member	GO Biological Processes	GO:0007088	regulation of mitotic nuclear division	-5.14488	-2.49683	5/118	332,991,1063,4288,9787	BIRC5,CDC20,CENPF,MKI67,DLGAP5
4_Member	GO Biological Processes	GO:0051983	regulation of chromosome segregation	-4.94014	-2.32551	5/130	332,991,1063,4288,9787	BIRC5,CDC20,CENPF,MKI67,DLGAP5
4_Member	GO Biological Processes	GO:0051783	regulation of nuclear division	-4.71078	-2.11964	5/145	332,991,1063,4288,9787	BIRC5,CDC20,CENPF,MKI67,DLGAP5
4_Member	GO Biological Processes	GO:0030071	regulation of mitotic metaphase/anaphase transition	-4.26584	-1.70415	4/91	332,991,1063,9787	BIRC5,CDC20,CENPF,DLGAP5
4_Member	GO Biological Processes	GO:1902099	regulation of metaphase/anaphase transition of cell cycle	-4.21076	-1.65614	4/94	332,991,1063,9787	BIRC5,CDC20,CENPF,DLGAP5
4_Member	GO Biological Processes	GO:0010965	regulation of mitotic sister chromatid separation	-4.17506	-1.62739	4/96	332,991,1063,9787	BIRC5,CDC20,CENPF,DLGAP5
4_Member	GO Biological Processes	GO:0033045	regulation of sister chromatid segregation	-4.02361	-1.48951	4/105	332,991,1063,9787	BIRC5,CDC20,CENPF,DLGAP5
4_Member	Canonical Pathways	M176	PID FOXM1 PATHWAY	-3.99293	-1.46546	3/40	332,898,1063	BIRC5,CCNE1,CENPF
4_Member	GO Biological Processes	GO:1905818	regulation of chromosome separation	-3.96067	-1.43973	4/109	332,991,1063,9787	BIRC5,CDC20,CENPF,DLGAP5
4_Member	GO Biological Processes	GO:0051301	cell division	-3.86136	-1.35319	7/503	332,898,991,993,1063,10112,55165	BIRC5,CCNE1,CDC20,CDC25A,CENPF,KIF20A,CEP55
4_Member	GO Biological Processes	GO:1901990	regulation of mitotic cell cycle phase transition	-3.82407	-1.32215	6/355	332,991,993,1063,6241,9787	BIRC5,CDC20,CDC25A,CENPF,RRM2,DLGAP5
4_Member	GO Biological Processes	GO:0051129	negative regulation of cellular component organization	-3.78944	-1.29847	8/693	291,857,952,991,1063,4171,56920,81618	SLC25A4,CAV1,CD38,CDC20,CENPF,MCM2,SEMA3G,ITM2C
4_Member	GO Biological Processes	GO:0007346	regulation of mitotic cell cycle	-3.78815	-1.29847	7/517	332,991,993,1063,4288,6241,9787	BIRC5,CDC20,CDC25A,CENPF,MKI67,RRM2,DLGAP5
4_Member	GO Biological Processes	GO:0098813	nuclear chromosome segregation	-3.77932	-1.29563	5/228	332,898,991,1063,9787	BIRC5,CCNE1,CDC20,CENPF,DLGAP5
4_Member	GO Biological Processes	GO:0010564	regulation of cell cycle process	-3.62033	-1.15413	8/734	332,991,993,1063,4288,6241,9787,10112	BIRC5,CDC20,CDC25A,CENPF,MKI67,RRM2,DLGAP5,KIF20A
4_Member	GO Biological Processes	GO:0033044	regulation of chromosome organization	-3.59413	-1.1336	5/250	332,991,1063,4171,9787	BIRC5,CDC20,CENPF,MCM2,DLGAP5
4_Member	GO Biological Processes	GO:0033047	regulation of mitotic sister chromatid segregation	-3.5793	-1.12965	3/55	332,991,1063	BIRC5,CDC20,CENPF
4_Member	GO Biological Processes	GO:0007059	chromosome segregation	-3.33373	-0.895201	5/285	332,898,991,1063,9787	BIRC5,CCNE1,CDC20,CENPF,DLGAP5
4_Member	GO Biological Processes	GO:1901987	regulation of cell cycle phase transition	-3.25448	-0.826536	6/454	332,991,993,1063,6241,9787	BIRC5,CDC20,CDC25A,CENPF,RRM2,DLGAP5
4_Member	GO Biological Processes	GO:2001251	negative regulation of chromosome organization	-3.10097	-0.688448	3/80	991,1063,4171	CDC20,CENPF,MCM2
4_Member	GO Biological Processes	GO:0007052	mitotic spindle organization	-2.89814	-0.505361	3/94	332,991,9787	BIRC5,CDC20,DLGAP5
4_Member	Reactome Gene Sets	R-HSA-141424	Amplification of signal from the kinetochores	-2.8718	-0.488575	3/96	332,991,1063	BIRC5,CDC20,CENPF
4_Member	Reactome Gene Sets	R-HSA-141444	Amplification of signal from unattached kinetochores via a MAD2 inhibitory signal	-2.8718	-0.488575	3/96	332,991,1063	BIRC5,CDC20,CENPF
4_Member	GO Biological Processes	GO:0065004	protein-DNA complex assembly	-2.83146	-0.457575	4/217	1063,4171,8352,9787	CENPF,MCM2,H3C3,DLGAP5
4_Member	GO Biological Processes	GO:1901992	positive regulation of mitotic cell cycle phase transition	-2.80845	-0.439158	3/101	993,6241,9787	CDC25A,RRM2,DLGAP5
4_Member	Reactome Gene Sets	R-HSA-69618	Mitotic Spindle Checkpoint	-2.66914	-0.317754	3/113	332,991,1063	BIRC5,CDC20,CENPF
4_Member	Reactome Gene Sets	R-HSA-9648025	EML4 and NUDC in mitotic spindle formation	-2.62619	-0.279177	3/117	332,991,1063	BIRC5,CDC20,CENPF
4_Member	GO Biological Processes	GO:0000070	mitotic sister chromatid segregation	-2.60531	-0.262615	3/119	332,991,9787	BIRC5,CDC20,DLGAP5
4_Member	Reactome Gene Sets	R-HSA-68886	M Phase	-2.59681	-0.258397	5/418	332,991,1063,8352,10112	BIRC5,CDC20,CENPF,H3C3,KIF20A
4_Member	GO Biological Processes	GO:0071824	protein-DNA complex subunit organization	-2.58317	-0.253191	4/254	1063,4171,8352,9787	CENPF,MCM2,H3C3,DLGAP5
4_Member	GO Biological Processes	GO:1901989	positive regulation of cell cycle phase transition	-2.55471	-0.235118	3/124	993,6241,9787	CDC25A,RRM2,DLGAP5
4_Member	GO Biological Processes	GO:0090068	positive regulation of cell cycle process	-2.55275	-0.235118	4/259	332,993,6241,9787	BIRC5,CDC25A,RRM2,DLGAP5
4_Member	GO Biological Processes	GO:1902850	microtubule cytoskeleton organization involved in mitosis	-2.54486	-0.231264	3/125	332,991,9787	BIRC5,CDC20,DLGAP5
4_Member	Reactome Gene Sets	R-HSA-2500257	Resolution of Sister Chromatid Cohesion	-2.53509	-0.225496	3/126	332,991,1063	BIRC5,CDC20,CENPF
4_Member	GO Biological Processes	GO:0045931	positive regulation of mitotic cell cycle	-2.50627	-0.200644	3/129	993,6241,9787	CDC25A,RRM2,DLGAP5
4_Member	Reactome Gene Sets	R-HSA-5663220	RHO GTPases Activate Formins	-2.40648	-0.112545	3/140	332,991,1063	BIRC5,CDC20,CENPF
4_Member	GO Biological Processes	GO:0000819	sister chromatid segregation	-2.35558	-0.0730232	3/146	332,991,9787	BIRC5,CDC20,DLGAP5
4_Member	GO Biological Processes	GO:0007051	spindle organization	-2.28336	-0.00452712	3/155	332,991,9787	BIRC5,CDC20,DLGAP5
4_Member	GO Biological Processes	GO:0000280	nuclear division	-2.27592	-0.00414769	4/310	332,898,991,9787	BIRC5,CCNE1,CDC20,DLGAP5
4_Member	GO Biological Processes	GO:0140694	non-membrane-bounded organelle assembly	-2.26614	0	4/312	332,991,1063,9787	BIRC5,CDC20,CENPF,DLGAP5
4_Member	Reactome Gene Sets	R-HSA-9716542	Signaling by Rho GTPases, Miro GTPases and RHOBTB3	-2.24086	0	6/723	332,857,898,991,1063,8352	BIRC5,CAV1,CCNE1,CDC20,CENPF,H3C3
4_Member	Reactome Gene Sets	R-HSA-195258	RHO GTPase Effectors	-2.19507	0	4/327	332,991,1063,8352	BIRC5,CDC20,CENPF,H3C3
4_Member	GO Biological Processes	GO:0140014	mitotic nuclear division	-2.17968	0	3/169	332,991,9787	BIRC5,CDC20,DLGAP5
4_Member	GO Biological Processes	GO:0048285	organelle fission	-2.15869	0	4/335	332,898,991,9787	BIRC5,CCNE1,CDC20,DLGAP5
4_Member	GO Biological Processes	GO:0010639	negative regulation of organelle organization	-2.12768	0	4/342	291,991,1063,4171	SLC25A4,CDC20,CENPF,MCM2
4_Member	GO Biological Processes	GO:0007017	microtubule-based process	-2.07011	0	6/786	332,991,7345,9787,10112,63915	BIRC5,CDC20,UCHL1,DLGAP5,KIF20A,BLOC1S5
4_Member	GO Biological Processes	GO:0045787	positive regulation of cell cycle	-2.0595	0	4/358	332,993,6241,9787	BIRC5,CDC25A,RRM2,DLGAP5
4_Member	Reactome Gene Sets	R-HSA-2467813	Separation of Sister Chromatids	-2.03455	0	3/191	332,991,1063	BIRC5,CDC20,CENPF
5_Summary	WikiPathways	WP179	Cell cycle	-5.07427	-2.43482	5/122	898,991,993,4171,4173,6241,8352,291,1063,29089	CCNE1,CDC20,CDC25A,MCM2,MCM4,RRM2,H3C3,SLC25A4,CENPF,UBE2T
5_Member	WikiPathways	WP179	Cell cycle	-5.07427	-2.43482	5/122	898,991,993,4171,4173	CCNE1,CDC20,CDC25A,MCM2,MCM4
5_Member	KEGG Pathway	hsa04110	Cell cycle	-5.00607	-2.38333	5/126	898,991,993,4171,4173	CCNE1,CDC20,CDC25A,MCM2,MCM4
5_Member	Reactome Gene Sets	R-HSA-69206	G1/S Transition	-4.92399	-2.31733	5/131	898,993,4171,4173,6241	CCNE1,CDC25A,MCM2,MCM4,RRM2
5_Member	WikiPathways	WP45	G1 to S cell cycle control	-4.86992	-2.27109	4/64	898,993,4171,4173	CCNE1,CDC25A,MCM2,MCM4
5_Member	Reactome Gene Sets	R-HSA-453279	Mitotic G1 phase and G1/S transition	-4.65388	-2.07029	5/149	898,993,4171,4173,6241	CCNE1,CDC25A,MCM2,MCM4,RRM2
5_Member	GO Biological Processes	GO:0006270	DNA replication initiation	-4.41722	-1.84106	3/29	898,4171,4173	CCNE1,MCM2,MCM4
5_Member	WikiPathways	WP2446	Retinoblastoma gene in cancer	-4.32288	-1.75401	4/88	898,993,4173,6241	CCNE1,CDC25A,MCM4,RRM2
5_Member	Reactome Gene Sets	R-HSA-176187	Activation of ATR in response to replication stress	-4.09517	-1.55433	3/37	993,4171,4173	CDC25A,MCM2,MCM4
5_Member	Reactome Gene Sets	R-HSA-69242	S Phase	-3.29312	-0.85992	4/163	898,993,4171,4173	CCNE1,CDC25A,MCM2,MCM4
5_Member	Canonical Pathways	M40	PID E2F PATHWAY	-3.21698	-0.794245	3/73	898,993,6241	CCNE1,CDC25A,RRM2
5_Member	Reactome Gene Sets	R-HSA-69306	DNA Replication	-3.06137	-0.65387	4/188	898,4171,4173,8352	CCNE1,MCM2,MCM4,H3C3
5_Member	GO Biological Processes	GO:0006260	DNA replication	-2.96985	-0.567314	4/199	898,4171,4173,6241	CCNE1,MCM2,MCM4,RRM2
5_Member	Reactome Gene Sets	R-HSA-69052	Switching of origins to a post-replicative state	-2.92507	-0.527443	3/92	898,4171,4173	CCNE1,MCM2,MCM4
5_Member	Reactome Gene Sets	R-HSA-69239	Synthesis of DNA	-2.5848	-0.253191	3/121	898,4171,4173	CCNE1,MCM2,MCM4
5_Member	GO Biological Processes	GO:0006261	DNA-templated DNA replication	-2.45075	-0.149052	3/135	898,4171,4173	CCNE1,MCM2,MCM4
5_Member	Reactome Gene Sets	R-HSA-68867	Assembly of the pre-replicative complex	-2.38074	-0.09063	3/143	4171,4173,8352	MCM2,MCM4,H3C3
5_Member	KEGG Pathway	hsa04218	Cellular senescence	-2.27562	-0.00414769	3/156	291,898,993	SLC25A4,CCNE1,CDC25A
5_Member	Reactome Gene Sets	R-HSA-69002	DNA Replication Pre-Initiation	-2.24519	0	3/160	4171,4173,8352	MCM2,MCM4,H3C3
5_Member	Reactome Gene Sets	R-HSA-69481	G2/M Checkpoints	-2.1939	0	3/167	993,4171,4173	CDC25A,MCM2,MCM4
5_Member	GO Biological Processes	GO:0006259	DNA metabolic process	-2.13035	0	6/763	898,1063,4171,4173,6241,29089	CCNE1,CENPF,MCM2,MCM4,RRM2,UBE2T
6_Summary	WikiPathways	WP3646	Hepatitis C and hepatocellular carcinoma	-3.70243	-1.23047	3/50	332,6241,7345,857,991,4171,6447,199713	BIRC5,RRM2,UCHL1,CAV1,CDC20,MCM2,SCG5,NLRP7
6_Member	WikiPathways	WP3646	Hepatitis C and hepatocellular carcinoma	-3.70243	-1.23047	3/50	332,6241,7345	BIRC5,RRM2,UCHL1
6_Member	GO Biological Processes	GO:0043086	negative regulation of catalytic activity	-2.7149	-0.359107	7/786	332,857,991,4171,6447,7345,199713	BIRC5,CAV1,CDC20,MCM2,SCG5,UCHL1,NLRP7
7_Summary	Reactome Gene Sets	R-HSA-202733	Cell surface interactions at the vascular wall	-3.57904	-1.12965	4/137	857,3512,3543,6382,8352,10112,57699	CAV1,JCHAIN,IGLL1,SDC1,H3C3,KIF20A,CPNE5
7_Member	Reactome Gene Sets	R-HSA-202733	Cell surface interactions at the vascular wall	-3.57904	-1.12965	4/137	857,3512,3543,6382	CAV1,JCHAIN,IGLL1,SDC1
7_Member	Reactome Gene Sets	R-HSA-109582	Hemostasis	-2.5613	-0.235475	6/621	857,3512,3543,6382,8352,10112	CAV1,JCHAIN,IGLL1,SDC1,H3C3,KIF20A
7_Member	GO Biological Processes	GO:0051592	response to calcium ion	-2.37229	-0.085973	3/144	857,6382,57699	CAV1,SDC1,CPNE5
8_Summary	GO Biological Processes	GO:0000281	mitotic cytokinesis	-3.13299	-0.715387	3/78	332,10112,55165	BIRC5,KIF20A,CEP55
8_Member	GO Biological Processes	GO:0000281	mitotic cytokinesis	-3.13299	-0.715387	3/78	332,10112,55165	BIRC5,KIF20A,CEP55
8_Member	GO Biological Processes	GO:0061640	cytoskeleton-dependent cytokinesis	-2.74836	-0.383613	3/106	332,10112,55165	BIRC5,KIF20A,CEP55
8_Member	GO Biological Processes	GO:0000910	cytokinesis	-2.72517	-0.364919	3/108	332,10112,55165	BIRC5,KIF20A,CEP55
9_Summary	GO Biological Processes	GO:0010977	negative regulation of neuron projection development	-2.43283	-0.135032	3/137	952,56920,81618	CD38,SEMA3G,ITM2C
9_Member	GO Biological Processes	GO:0010977	negative regulation of neuron projection development	-2.43283	-0.135032	3/137	952,56920,81618	CD38,SEMA3G,ITM2C
9_Member	GO Biological Processes	GO:0031345	negative regulation of cell projection organization	-2.04696	0	3/189	952,56920,81618	CD38,SEMA3G,ITM2C

### Sheet: blue
GroupID	Category	Term	Description	LogP	Log(q-value)	InTerm_InList	Genes	Symbols
1_Summary	Reactome Gene Sets	R-HSA-8953854	Metabolism of RNA	-100	-95.653	273/674	104,1207,1479,1653,1665,1736,1973,1975,1994,2091,2521,2965,2967,3178,3184,3312,3921,4670,4686,4691,4736,4809,4839,5073,5356,5393,5433,5436,5440,5578,5686,5690,5693,5695,5701,5702,5705,5711,5901,6122,6125,6128,6129,6130,6132,6133,6134,6135,6136,6137,6138,6139,6141,6142,6143,6146,6147,6152,6154,6155,6156,6157,6159,6160,6161,6164,6165,6167,6168,6169,6170,6173,6175,6176,6187,6188,6189,6191,6193,6194,6201,6202,6204,6207,6208,6210,6217,6218,6222,6223,6224,6227,6228,6229,6232,6233,6234,6235,6418,6427,6430,6431,6432,6627,6629,6632,6633,6634,6636,6637,6638,6936,7919,8233,8487,8570,8731,8732,8926,9045,9125,9128,9349,9410,9416,9631,9688,9692,9724,9775,9790,9836,9879,9924,9939,9984,10073,10081,10199,10200,10213,10283,10286,10436,10450,10465,10528,10556,10605,10767,10772,10775,10785,10799,10813,10885,10898,10921,10940,10946,10969,11052,11056,11097,11224,11260,11325,11340,22826,22916,22984,23016,23160,23225,23398,23450,23517,23521,23636,23708,25804,25821,25873,25879,25926,25929,26121,26354,26986,27042,27043,27292,27316,27340,28960,29960,50628,51010,51013,51065,51096,51106,51118,51202,51367,51388,51602,51637,51645,51692,51729,53938,54433,54482,54517,54802,54888,54901,54931,54960,55039,55110,55131,55226,55253,55272,55644,55651,55706,55759,55781,55813,56339,57050,57122,57187,57721,63892,65110,79023,79074,79084,79707,79833,79897,79902,80349,83732,84128,84248,84321,84705,84916,84991,85313,96764,112858,114049,115024,118460,127253,129401,129450,134430,134637,140801,196513,200916,221078,283742,283989,348995,404672,708,1662,1983,2971,3326,3646,4869,6433,6880,8161,8575,8607,8662,8663,8664,8665,8667,8886,8894,9221,9326,9816,9875,10412,11137,22868,23076,23195,23212,23560,25980,25983,26156,26747,27079,27335,29063,29102,29889,29997,51068,51386,51575,51747,54700,55003,55011,55015,55027,55035,55052,55164,55299,55341,55646,55661,55692,57109,64216,64745,65008,79066,79954,80135,83939,84154,84294,84365,84549,84864,84881,90121,113510,121053,161424,196074,220064,220717,285855,401466,1615,3735,4088,5188,6617,6741,7157,7247,7737,8518,9014,9698,10056,10302,10927,11022,11062,11180,23211,23395,25896,26610,51520,51654,54487,54859,55140,55174,55250,55520,55699,55798,57038,57505,57510,64425,64852,79664,79731,79828,80237,80745,81556,84524,112487,112970,115752,118672,124454,129563,203522,283459,339175,441250,1459,166378	ADARB1,CLNS1A,CSTF3,DDX1,DHX15,DKC1,EIF4A1,EIF4B,ELAVL1,FBL,FUS,GTF2H1,GTF2H3,HNRNPA1,HNRNPD,HSPA8,RPSA,HNRNPM,NCBP1,NCL,RPL10A,SNU13,NOP2,PARN,PLRG1,EXOSC9,POLR2D,POLR2G,POLR2K,PRKCA,PSMA5,PSMB2,PSMB5,PSMB7,PSMC2,PSMC3,PSMC5,PSMD5,RAN,RPL3,RPL5,RPL6,RPL7,RPL7A,RPL8,RPL9,RPL10,RPL11,RPL12,RPL13,RPL15,RPL17,RPL18,RPL18A,RPL19,RPL22,RPL23A,RPL24,RPL26,RPL27,RPL30,RPL27A,RPL29,RPL31,RPL32,RPL34,RPL35A,RPL37,RPL37A,RPL38,RPL39,RPL36A,RPLP0,RPLP1,RPS2,RPS3,RPS3A,RPS4X,RPS5,RPS6,RPS7,RPS8,RPS10,RPS13,RPS14,RPS15A,RPS16,RPS17,RPS18,RPS19,RPS20,RPS21,RPS23,RPS24,RPS27,RPS27A,RPS28,RPS29,SET,SRSF2,SRSF5,SRSF6,SRSF7,SNRPA1,SNRPB2,SNRPD1,SNRPD2,SNRPD3,SNRPF,SNRPG,SNRPN,GCFC2,DDX39B,ZRSR2,GEMIN2,KHSRP,RNMT,RNGTT,SNURF,RPL14,CNOT9,PRPF4,RPL23,SNRNP40,DDX23,NUP155,NUP93,PRORP,UTP14C,EIF4A3,BMS1,LCMT2,DDX46,PAN2,RBM8A,THOC1,SNUPN,PDCD7,MPHOSPH10,MPHOSPH6,PSMD14,CWC27,BCAS2,EMG1,PPIE,PPIH,NOP56,RPP30,PAIP1,HBS1L,SRSF10,POP4,WDR4,RPP40,UTP14A,WDR3,CPSF4,RNPS1,POP1,SF3A3,EBNA1BP2,CPSF6,DDX52,NUP42,RPL35,XPOT,DDX42,EXOSC8,DNAJC8,NCBP2,PDCD11,EXOSC7,WDR43,NUP210,PPWD1,SF3B3,MTREX,RPL13A,NUP62,GSPT2,LSM4,MTO1,RPL36,DCAF13,NOL11,GEMIN5,PRPF31,GNL3,PABPC1,UTP25,PELP1,DIMT1,RBMX,UTP20,DCPS,MRM2,GEMIN4,EXOSC3,EXOSC1,RPS27L,UTP18,TFB1M,UTP11,DDX47,POP5,NIP7,NOP58,RTRAF,PPIL1,CPSF3,WBP11,PPIL3,GAR1,TRMT13,PUS7,TRIT1,NSUN2,CDKAL1,TRMT10C,GEMIN8,TRMT12,MAGOHB,RBM28,NAT10,TYW1,IMP3,OSGEP,NHP2,NDC1,WDR12,RIOK2,UTP6,METTL3,UTP3,NUP107,THOC2,METTL14,THADA,UPF3A,NUP37,C2orf49,WDR77,NOL9,GEMIN6,RPP21,NUP85,WDR61,RIOK1,WDR75,FYTTD1,THOC3,GTPBP3,UTP4,RBM17,PPIL4,TGS1,TP53RK,BUD23,NT5C3B,EXOSC6,TYW3,NUP35,TYW5,WDR36,ADAT2,RPL10L,DCP1B,RPL22L1,NSUN6,FAM98B,TSEN54,NUP43,GTF2H5,C1QBP,DDX10,EIF5,GTF3A,HSP90AB1,EIF3E,NPM1,SFSWAP,TAF9,COIL,PRKRA,RUVBL1,EIF3B,EIF3C,EIF3D,EIF3F,EIF3H,DDX18,EIF2S2,NOLC1,ZNHIT3,URB2,URB1,NSA2,PWP1,FASTKD2,RRP1B,MDN1,RRS1,GTPBP4,AAR2,NGDN,RSL1D1,NUFIP1,RPUSD2,EIF3K,ZCCHC4,DROSHA,GNL2,NOP53,NMD3,EIF3L,ESF1,LUC7L3,RRN3,PAK1IP1,PIH1D1,PRPF39,HEATR3,NOL8,MRPL20,SHQ1,BRIX1,LSG1,LYAR,DDX27,LUC7L,REXO4,TFB2M,METTL17,MRPL1,METTL16,NOL10,RPF1,EIF2A,RPF2,UTP23,NIFK,MAK16,RIOX2,RPUSD4,TSR2,HELQ,NOPCHAP1,NOP9,METTL15,LTO1,RPLP0P6,RPL7L1,RBIS,DARS1,KARS1,SMAD3,GATB,SNAPC1,SSB,TP53,TSN,RNF113A,ELP1,TAF1B,PUM1,FARSB,SNAPC5,SPIN1,TDRKH,DUS4L,WDR6,ZC3H4,LARS2,INTS7,ELP4,LARS1,CDK5RAP1,DGCR8,ELP6,ELP3,INTS10,ELP2,ELAC1,IARS2,METTL2B,RARS2,AARS2,XPO5,POLR1E,TUT1,ICE2,NARS2,METTL8,ELL3,THUMPD2,INTS14,ZC3H8,DTD2,KTI12,DIS3L,PSTK,EARS2,DIS3L2,INTS6L,GATC,METTL2A,TYW1B,CSNK2A2,SPATA5
1_Member	Reactome Gene Sets	R-HSA-8953854	Metabolism of RNA	-100	-95.653	273/674	104,1207,1479,1653,1665,1736,1973,1975,1994,2091,2521,2965,2967,3178,3184,3312,3921,4670,4686,4691,4736,4809,4839,5073,5356,5393,5433,5436,5440,5578,5686,5690,5693,5695,5701,5702,5705,5711,5901,6122,6125,6128,6129,6130,6132,6133,6134,6135,6136,6137,6138,6139,6141,6142,6143,6146,6147,6152,6154,6155,6156,6157,6159,6160,6161,6164,6165,6167,6168,6169,6170,6173,6175,6176,6187,6188,6189,6191,6193,6194,6201,6202,6204,6207,6208,6210,6217,6218,6222,6223,6224,6227,6228,6229,6232,6233,6234,6235,6418,6427,6430,6431,6432,6627,6629,6632,6633,6634,6636,6637,6638,6936,7919,8233,8487,8570,8731,8732,8926,9045,9125,9128,9349,9410,9416,9631,9688,9692,9724,9775,9790,9836,9879,9924,9939,9984,10073,10081,10199,10200,10213,10283,10286,10436,10450,10465,10528,10556,10605,10767,10772,10775,10785,10799,10813,10885,10898,10921,10940,10946,10969,11052,11056,11097,11224,11260,11325,11340,22826,22916,22984,23016,23160,23225,23398,23450,23517,23521,23636,23708,25804,25821,25873,25879,25926,25929,26121,26354,26986,27042,27043,27292,27316,27340,28960,29960,50628,51010,51013,51065,51096,51106,51118,51202,51367,51388,51602,51637,51645,51692,51729,53938,54433,54482,54517,54802,54888,54901,54931,54960,55039,55110,55131,55226,55253,55272,55644,55651,55706,55759,55781,55813,56339,57050,57122,57187,57721,63892,65110,79023,79074,79084,79707,79833,79897,79902,80349,83732,84128,84248,84321,84705,84916,84991,85313,96764,112858,114049,115024,118460,127253,129401,129450,134430,134637,140801,196513,200916,221078,283742,283989,348995,404672	ADARB1,CLNS1A,CSTF3,DDX1,DHX15,DKC1,EIF4A1,EIF4B,ELAVL1,FBL,FUS,GTF2H1,GTF2H3,HNRNPA1,HNRNPD,HSPA8,RPSA,HNRNPM,NCBP1,NCL,RPL10A,SNU13,NOP2,PARN,PLRG1,EXOSC9,POLR2D,POLR2G,POLR2K,PRKCA,PSMA5,PSMB2,PSMB5,PSMB7,PSMC2,PSMC3,PSMC5,PSMD5,RAN,RPL3,RPL5,RPL6,RPL7,RPL7A,RPL8,RPL9,RPL10,RPL11,RPL12,RPL13,RPL15,RPL17,RPL18,RPL18A,RPL19,RPL22,RPL23A,RPL24,RPL26,RPL27,RPL30,RPL27A,RPL29,RPL31,RPL32,RPL34,RPL35A,RPL37,RPL37A,RPL38,RPL39,RPL36A,RPLP0,RPLP1,RPS2,RPS3,RPS3A,RPS4X,RPS5,RPS6,RPS7,RPS8,RPS10,RPS13,RPS14,RPS15A,RPS16,RPS17,RPS18,RPS19,RPS20,RPS21,RPS23,RPS24,RPS27,RPS27A,RPS28,RPS29,SET,SRSF2,SRSF5,SRSF6,SRSF7,SNRPA1,SNRPB2,SNRPD1,SNRPD2,SNRPD3,SNRPF,SNRPG,SNRPN,GCFC2,DDX39B,ZRSR2,GEMIN2,KHSRP,RNMT,RNGTT,SNURF,RPL14,CNOT9,PRPF4,RPL23,SNRNP40,DDX23,NUP155,NUP93,PRORP,UTP14C,EIF4A3,BMS1,LCMT2,DDX46,PAN2,RBM8A,THOC1,SNUPN,PDCD7,MPHOSPH10,MPHOSPH6,PSMD14,CWC27,BCAS2,EMG1,PPIE,PPIH,NOP56,RPP30,PAIP1,HBS1L,SRSF10,POP4,WDR4,RPP40,UTP14A,WDR3,CPSF4,RNPS1,POP1,SF3A3,EBNA1BP2,CPSF6,DDX52,NUP42,RPL35,XPOT,DDX42,EXOSC8,DNAJC8,NCBP2,PDCD11,EXOSC7,WDR43,NUP210,PPWD1,SF3B3,MTREX,RPL13A,NUP62,GSPT2,LSM4,MTO1,RPL36,DCAF13,NOL11,GEMIN5,PRPF31,GNL3,PABPC1,UTP25,PELP1,DIMT1,RBMX,UTP20,DCPS,MRM2,GEMIN4,EXOSC3,EXOSC1,RPS27L,UTP18,TFB1M,UTP11,DDX47,POP5,NIP7,NOP58,RTRAF,PPIL1,CPSF3,WBP11,PPIL3,GAR1,TRMT13,PUS7,TRIT1,NSUN2,CDKAL1,TRMT10C,GEMIN8,TRMT12,MAGOHB,RBM28,NAT10,TYW1,IMP3,OSGEP,NHP2,NDC1,WDR12,RIOK2,UTP6,METTL3,UTP3,NUP107,THOC2,METTL14,THADA,UPF3A,NUP37,C2orf49,WDR77,NOL9,GEMIN6,RPP21,NUP85,WDR61,RIOK1,WDR75,FYTTD1,THOC3,GTPBP3,UTP4,RBM17,PPIL4,TGS1,TP53RK,BUD23,NT5C3B,EXOSC6,TYW3,NUP35,TYW5,WDR36,ADAT2,RPL10L,DCP1B,RPL22L1,NSUN6,FAM98B,TSEN54,NUP43,GTF2H5
1_Member	GO Biological Processes	GO:0022613	ribonucleoprotein complex biogenesis	-86.5548	-82.6849	198/457	708,1207,1653,1662,1736,1975,1983,2091,2971,3326,3646,3921,4686,4736,4809,4839,4869,5393,5433,5901,6122,6125,6128,6129,6130,6134,6135,6147,6152,6154,6155,6165,6169,6175,6193,6194,6201,6202,6208,6217,6218,6223,6227,6229,6232,6234,6430,6431,6433,6632,6633,6634,6636,6637,6880,6936,7919,8161,8233,8487,8575,8607,8662,8663,8664,8665,8667,8886,8894,9045,9221,9326,9416,9724,9775,9790,9816,9875,10199,10200,10412,10436,10528,10556,10772,10775,10799,10813,10885,10946,10969,11052,11056,11137,11224,11340,22868,22984,23016,23076,23160,23195,23212,23517,23560,25804,25879,25926,25929,25980,25983,26121,26156,26747,27042,27043,27079,27292,27335,27340,29063,29102,29889,29960,29997,50628,51010,51013,51065,51068,51096,51106,51118,51202,51367,51386,51388,51575,51602,51729,51747,54433,54700,54960,55003,55011,55015,55027,55035,55052,55164,55226,55272,55299,55341,55646,55651,55661,55692,55759,55781,55813,57050,57109,64216,64745,65008,79066,79084,79707,79833,79954,80135,83732,83939,84128,84154,84294,84365,84549,84864,84881,84916,90121,96764,113510,114049,118460,121053,134430,140801,161424,196074,220064,220717,285855,401466,404672	C1QBP,CLNS1A,DDX1,DDX10,DKC1,EIF4B,EIF5,FBL,GTF3A,HSP90AB1,EIF3E,RPSA,NCBP1,RPL10A,SNU13,NOP2,NPM1,EXOSC9,POLR2D,RAN,RPL3,RPL5,RPL6,RPL7,RPL7A,RPL10,RPL11,RPL23A,RPL24,RPL26,RPL27,RPL35A,RPL38,RPLP0,RPS5,RPS6,RPS7,RPS8,RPS14,RPS16,RPS17,RPS19,RPS21,RPS24,RPS27,RPS28,SRSF5,SRSF6,SFSWAP,SNRPD1,SNRPD2,SNRPD3,SNRPF,SNRPG,TAF9,GCFC2,DDX39B,COIL,ZRSR2,GEMIN2,PRKRA,RUVBL1,EIF3B,EIF3C,EIF3D,EIF3F,EIF3H,DDX18,EIF2S2,RPL14,NOLC1,ZNHIT3,DDX23,UTP14C,EIF4A3,BMS1,URB2,URB1,MPHOSPH10,MPHOSPH6,NSA2,EMG1,NOP56,RPP30,SRSF10,POP4,RPP40,UTP14A,WDR3,SF3A3,EBNA1BP2,CPSF6,DDX52,PWP1,RPL35,EXOSC8,FASTKD2,PDCD11,EXOSC7,RRP1B,WDR43,MDN1,RRS1,MTREX,GTPBP4,LSM4,DCAF13,NOL11,GEMIN5,AAR2,NGDN,PRPF31,RSL1D1,NUFIP1,UTP25,PELP1,RPUSD2,DIMT1,EIF3K,UTP20,ZCCHC4,DROSHA,GNL2,MRM2,NOP53,GEMIN4,EXOSC3,EXOSC1,RPS27L,NMD3,UTP18,TFB1M,UTP11,DDX47,POP5,EIF3L,NIP7,ESF1,NOP58,WBP11,LUC7L3,GAR1,RRN3,GEMIN8,PAK1IP1,PIH1D1,PRPF39,HEATR3,NOL8,MRPL20,SHQ1,NAT10,IMP3,BRIX1,LSG1,LYAR,NHP2,DDX27,LUC7L,WDR12,RIOK2,UTP6,UTP3,REXO4,TFB2M,METTL17,MRPL1,METTL16,WDR77,NOL9,GEMIN6,NOL10,RPF1,RIOK1,EIF2A,WDR75,RPF2,UTP23,NIFK,MAK16,RIOX2,RPUSD4,UTP4,TSR2,TGS1,HELQ,BUD23,EXOSC6,NOPCHAP1,WDR36,RPL10L,NOP9,METTL15,LTO1,RPLP0P6,RPL7L1,RBIS,GTF2H5
1_Member	GO Biological Processes	GO:0034660	ncRNA metabolic process	-78.3563	-74.9124	203/523	1615,1653,1662,1736,2091,2971,3735,4088,4686,4736,4809,4839,5073,5188,5393,6125,6129,6130,6135,6154,6155,6165,6194,6201,6202,6208,6217,6218,6223,6227,6229,6232,6234,6617,6741,7157,7247,7737,8518,8570,8575,8886,9014,9045,9221,9326,9692,9698,9724,9775,9790,9836,9875,10056,10199,10200,10302,10412,10436,10528,10556,10775,10785,10799,10813,10885,10927,10940,10969,11022,11056,11062,11137,11180,11224,11340,22916,22984,23016,23076,23160,23195,23211,23212,23395,23517,23560,25821,25879,25896,25926,25983,26156,26610,27042,27043,27079,27292,27340,29063,29102,29960,29997,50628,51010,51013,51096,51106,51118,51202,51367,51520,51575,51602,51637,51654,51729,54433,54482,54487,54517,54802,54859,54888,54901,54931,55011,55035,55039,55140,55174,55226,55250,55253,55272,55299,55520,55644,55646,55651,55661,55699,55759,55781,55798,55813,56339,57038,57050,57109,57505,57510,63892,64216,64425,64852,65008,79066,79664,79707,79731,79828,79897,79954,80135,80237,80745,81556,83732,84128,84154,84294,84365,84524,84549,84705,84881,84916,90121,112487,112858,112970,113510,114049,115752,118460,118672,124454,127253,129450,129563,134430,134637,161424,196074,203522,221078,283459,283989,285855,339175,404672,441250	DARS1,DDX1,DDX10,DKC1,FBL,GTF3A,KARS1,SMAD3,NCBP1,RPL10A,SNU13,NOP2,PARN,GATB,EXOSC9,RPL5,RPL7,RPL7A,RPL11,RPL26,RPL27,RPL35A,RPS6,RPS7,RPS8,RPS14,RPS16,RPS17,RPS19,RPS21,RPS24,RPS27,RPS28,SNAPC1,SSB,TP53,TSN,RNF113A,ELP1,KHSRP,PRKRA,DDX18,TAF1B,RPL14,NOLC1,ZNHIT3,PRORP,PUM1,UTP14C,EIF4A3,BMS1,LCMT2,URB1,FARSB,MPHOSPH10,MPHOSPH6,SNAPC5,NSA2,EMG1,NOP56,RPP30,POP4,WDR4,RPP40,UTP14A,WDR3,SPIN1,POP1,EBNA1BP2,TDRKH,DDX52,DUS4L,PWP1,WDR6,RPL35,EXOSC8,NCBP2,PDCD11,EXOSC7,RRP1B,WDR43,MDN1,ZC3H4,RRS1,LARS2,MTREX,GTPBP4,MTO1,DCAF13,INTS7,NOL11,NGDN,RSL1D1,ELP4,UTP25,PELP1,RPUSD2,DIMT1,UTP20,ZCCHC4,DROSHA,MRM2,NOP53,GEMIN4,EXOSC3,EXOSC1,UTP18,TFB1M,UTP11,DDX47,POP5,LARS1,ESF1,NOP58,RTRAF,CDK5RAP1,WBP11,GAR1,TRMT13,DGCR8,PUS7,TRIT1,ELP6,NSUN2,CDKAL1,TRMT10C,PIH1D1,NOL8,TRMT12,ELP3,INTS10,NAT10,ELP2,TYW1,IMP3,BRIX1,ELAC1,OSGEP,LYAR,NHP2,DDX27,IARS2,WDR12,RIOK2,METTL2B,UTP6,METTL3,RARS2,UTP3,REXO4,AARS2,XPO5,THADA,TFB2M,POLR1E,TUT1,MRPL1,METTL16,ICE2,NOL9,NARS2,METTL8,RPP21,NOL10,RPF1,ELL3,THUMPD2,INTS14,RIOK1,WDR75,RPF2,UTP23,NIFK,ZC3H8,MAK16,GTPBP3,RPUSD4,UTP4,TSR2,DTD2,TP53RK,KTI12,HELQ,BUD23,DIS3L,EXOSC6,PSTK,EARS2,TYW3,TYW5,DIS3L2,WDR36,ADAT2,NOP9,METTL15,INTS6L,NSUN6,GATC,TSEN54,RPL7L1,METTL2A,GTF2H5,TYW1B
1_Member	GO Biological Processes	GO:0034470	ncRNA processing	-76.5821	-73.2351	175/403	1653,1662,1736,2091,3735,4088,4686,4736,4809,4839,5073,5393,6125,6129,6130,6135,6154,6155,6165,6194,6201,6202,6208,6217,6218,6223,6227,6229,6232,6234,6741,7247,7737,8518,8575,8886,9045,9221,9326,9692,9698,9724,9775,9790,9836,9875,10199,10200,10412,10436,10528,10556,10775,10785,10799,10813,10885,10940,10969,11056,11062,11137,11180,11224,11340,22916,22984,23016,23076,23160,23195,23212,23517,23560,25821,25879,25896,25926,25983,26156,26610,27042,27043,27079,27292,27340,29063,29102,29960,29997,50628,51010,51013,51096,51106,51118,51202,51367,51575,51602,51637,51654,51729,54433,54482,54487,54517,54802,54859,54888,54901,54931,55011,55035,55039,55140,55174,55226,55250,55253,55272,55299,55520,55644,55646,55651,55661,55759,55781,55798,55813,56339,57050,57109,57505,63892,64216,64852,65008,79066,79707,79828,79897,79954,80135,80745,81556,83732,84128,84154,84294,84365,84549,84705,84881,84916,90121,112858,112970,113510,114049,118460,127253,129450,134430,134637,161424,196074,203522,221078,283989,285855,339175,404672,441250	DDX1,DDX10,DKC1,FBL,KARS1,SMAD3,NCBP1,RPL10A,SNU13,NOP2,PARN,EXOSC9,RPL5,RPL7,RPL7A,RPL11,RPL26,RPL27,RPL35A,RPS6,RPS7,RPS8,RPS14,RPS16,RPS17,RPS19,RPS21,RPS24,RPS27,RPS28,SSB,TSN,RNF113A,ELP1,PRKRA,DDX18,RPL14,NOLC1,ZNHIT3,PRORP,PUM1,UTP14C,EIF4A3,BMS1,LCMT2,URB1,MPHOSPH10,MPHOSPH6,NSA2,EMG1,NOP56,RPP30,POP4,WDR4,RPP40,UTP14A,WDR3,POP1,EBNA1BP2,DDX52,DUS4L,PWP1,WDR6,RPL35,EXOSC8,NCBP2,PDCD11,EXOSC7,RRP1B,WDR43,MDN1,RRS1,MTREX,GTPBP4,MTO1,DCAF13,INTS7,NOL11,NGDN,RSL1D1,ELP4,UTP25,PELP1,RPUSD2,DIMT1,UTP20,ZCCHC4,DROSHA,MRM2,NOP53,GEMIN4,EXOSC3,EXOSC1,UTP18,TFB1M,UTP11,DDX47,POP5,ESF1,NOP58,RTRAF,CDK5RAP1,WBP11,GAR1,TRMT13,DGCR8,PUS7,TRIT1,ELP6,NSUN2,CDKAL1,TRMT10C,PIH1D1,NOL8,TRMT12,ELP3,INTS10,NAT10,ELP2,TYW1,IMP3,BRIX1,ELAC1,OSGEP,LYAR,NHP2,DDX27,WDR12,RIOK2,METTL2B,UTP6,METTL3,UTP3,REXO4,AARS2,THADA,TFB2M,TUT1,MRPL1,METTL16,NOL9,METTL8,RPP21,NOL10,RPF1,THUMPD2,INTS14,RIOK1,WDR75,RPF2,UTP23,NIFK,MAK16,GTPBP3,RPUSD4,UTP4,TSR2,TP53RK,KTI12,HELQ,BUD23,EXOSC6,TYW3,TYW5,WDR36,ADAT2,NOP9,METTL15,INTS6L,NSUN6,TSEN54,RPL7L1,METTL2A,GTF2H5,TYW1B
1_Member	GO Biological Processes	GO:0042254	ribosome biogenesis	-75.699	-72.4312	148/294	708,1662,1736,2091,2971,3921,4736,4809,4839,4869,5393,5901,6122,6125,6128,6129,6130,6134,6135,6147,6152,6154,6155,6165,6169,6175,6193,6194,6201,6202,6208,6217,6218,6223,6227,6229,6232,6234,8886,9045,9221,9326,9724,9775,9790,9816,9875,10199,10200,10412,10436,10528,10556,10775,10799,10813,10885,10969,11056,11137,11224,11340,22868,22984,23016,23076,23160,23195,23212,23517,23560,25879,25926,25983,26156,27042,27043,27079,27292,27340,29063,29102,29889,29960,29997,50628,51010,51013,51065,51068,51096,51106,51118,51202,51367,51388,51575,51602,51729,54433,54700,55003,55011,55027,55035,55052,55226,55272,55299,55341,55646,55651,55661,55759,55781,55813,57050,57109,64216,64745,65008,79066,79707,79954,80135,83732,83939,84128,84154,84294,84365,84549,84864,84881,84916,90121,113510,114049,118460,134430,140801,161424,196074,220064,220717,285855,401466,404672	C1QBP,DDX10,DKC1,FBL,GTF3A,RPSA,RPL10A,SNU13,NOP2,NPM1,EXOSC9,RAN,RPL3,RPL5,RPL6,RPL7,RPL7A,RPL10,RPL11,RPL23A,RPL24,RPL26,RPL27,RPL35A,RPL38,RPLP0,RPS5,RPS6,RPS7,RPS8,RPS14,RPS16,RPS17,RPS19,RPS21,RPS24,RPS27,RPS28,DDX18,RPL14,NOLC1,ZNHIT3,UTP14C,EIF4A3,BMS1,URB2,URB1,MPHOSPH10,MPHOSPH6,NSA2,EMG1,NOP56,RPP30,POP4,RPP40,UTP14A,WDR3,EBNA1BP2,DDX52,PWP1,RPL35,EXOSC8,FASTKD2,PDCD11,EXOSC7,RRP1B,WDR43,MDN1,RRS1,MTREX,GTPBP4,DCAF13,NOL11,NGDN,RSL1D1,UTP25,PELP1,RPUSD2,DIMT1,UTP20,ZCCHC4,DROSHA,GNL2,MRM2,NOP53,GEMIN4,EXOSC3,EXOSC1,RPS27L,NMD3,UTP18,TFB1M,UTP11,DDX47,POP5,NIP7,ESF1,NOP58,WBP11,GAR1,RRN3,PAK1IP1,PIH1D1,HEATR3,NOL8,MRPL20,NAT10,IMP3,BRIX1,LSG1,LYAR,NHP2,DDX27,WDR12,RIOK2,UTP6,UTP3,REXO4,TFB2M,METTL17,MRPL1,METTL16,NOL9,NOL10,RPF1,RIOK1,EIF2A,WDR75,RPF2,UTP23,NIFK,MAK16,RIOX2,RPUSD4,UTP4,TSR2,HELQ,BUD23,EXOSC6,WDR36,RPL10L,NOP9,METTL15,LTO1,RPLP0P6,RPL7L1,RBIS,GTF2H5
1_Member	GO Biological Processes	GO:0006364	rRNA processing	-62.4795	-59.4113	116/219	1662,1736,2091,4736,4809,4839,5393,6125,6129,6130,6135,6154,6155,6165,6194,6201,6202,6208,6217,6218,6223,6227,6229,6232,6234,8886,9045,9221,9326,9724,9775,9790,9875,10199,10200,10412,10436,10528,10556,10775,10799,10813,10885,10969,11056,11137,11224,11340,22984,23016,23076,23160,23195,23212,23517,23560,25879,25926,25983,26156,27042,27043,27079,27292,27340,29063,29960,29997,50628,51010,51013,51096,51106,51118,51202,51367,51575,51602,51729,54433,55011,55035,55226,55272,55299,55646,55651,55661,55759,55781,55813,57050,57109,64216,65008,79066,79707,79954,80135,83732,84128,84154,84294,84365,84549,84881,84916,90121,113510,114049,118460,134430,161424,196074,285855,404672	DDX10,DKC1,FBL,RPL10A,SNU13,NOP2,EXOSC9,RPL5,RPL7,RPL7A,RPL11,RPL26,RPL27,RPL35A,RPS6,RPS7,RPS8,RPS14,RPS16,RPS17,RPS19,RPS21,RPS24,RPS27,RPS28,DDX18,RPL14,NOLC1,ZNHIT3,UTP14C,EIF4A3,BMS1,URB1,MPHOSPH10,MPHOSPH6,NSA2,EMG1,NOP56,RPP30,POP4,RPP40,UTP14A,WDR3,EBNA1BP2,DDX52,PWP1,RPL35,EXOSC8,PDCD11,EXOSC7,RRP1B,WDR43,MDN1,RRS1,MTREX,GTPBP4,DCAF13,NOL11,NGDN,RSL1D1,UTP25,PELP1,RPUSD2,DIMT1,UTP20,ZCCHC4,MRM2,NOP53,GEMIN4,EXOSC3,EXOSC1,UTP18,TFB1M,UTP11,DDX47,POP5,ESF1,NOP58,WBP11,GAR1,PIH1D1,NOL8,NAT10,IMP3,BRIX1,LYAR,NHP2,DDX27,WDR12,RIOK2,UTP6,UTP3,REXO4,TFB2M,MRPL1,METTL16,NOL9,NOL10,RPF1,RIOK1,WDR75,RPF2,UTP23,NIFK,MAK16,RPUSD4,UTP4,TSR2,HELQ,BUD23,EXOSC6,WDR36,NOP9,METTL15,RPL7L1,GTF2H5
1_Member	GO Biological Processes	GO:0016072	rRNA metabolic process	-61.681	-58.6562	123/249	1662,1736,2091,2971,4736,4809,4839,5393,6125,6129,6130,6135,6154,6155,6165,6194,6201,6202,6208,6217,6218,6223,6227,6229,6232,6234,7157,8886,9014,9045,9221,9326,9724,9775,9790,9875,10199,10200,10412,10436,10528,10556,10775,10799,10813,10885,10927,10969,11056,11137,11224,11340,22984,23016,23076,23160,23195,23212,23517,23560,25879,25926,25983,26156,27042,27043,27079,27292,27340,29063,29102,29960,29997,50628,51010,51013,51096,51106,51118,51202,51367,51575,51602,51729,54433,55011,55035,55226,55272,55299,55646,55651,55661,55759,55781,55813,57050,57109,64216,64425,65008,79066,79707,79954,80135,83732,84128,84154,84294,84365,84549,84881,84916,90121,113510,114049,115752,118460,134430,161424,196074,285855,404672	DDX10,DKC1,FBL,GTF3A,RPL10A,SNU13,NOP2,EXOSC9,RPL5,RPL7,RPL7A,RPL11,RPL26,RPL27,RPL35A,RPS6,RPS7,RPS8,RPS14,RPS16,RPS17,RPS19,RPS21,RPS24,RPS27,RPS28,TP53,DDX18,TAF1B,RPL14,NOLC1,ZNHIT3,UTP14C,EIF4A3,BMS1,URB1,MPHOSPH10,MPHOSPH6,NSA2,EMG1,NOP56,RPP30,POP4,RPP40,UTP14A,WDR3,SPIN1,EBNA1BP2,DDX52,PWP1,RPL35,EXOSC8,PDCD11,EXOSC7,RRP1B,WDR43,MDN1,RRS1,MTREX,GTPBP4,DCAF13,NOL11,NGDN,RSL1D1,UTP25,PELP1,RPUSD2,DIMT1,UTP20,ZCCHC4,DROSHA,MRM2,NOP53,GEMIN4,EXOSC3,EXOSC1,UTP18,TFB1M,UTP11,DDX47,POP5,ESF1,NOP58,WBP11,GAR1,PIH1D1,NOL8,NAT10,IMP3,BRIX1,LYAR,NHP2,DDX27,WDR12,RIOK2,UTP6,UTP3,REXO4,TFB2M,POLR1E,MRPL1,METTL16,NOL9,NOL10,RPF1,RIOK1,WDR75,RPF2,UTP23,NIFK,MAK16,RPUSD4,UTP4,TSR2,HELQ,BUD23,DIS3L,EXOSC6,WDR36,NOP9,METTL15,RPL7L1,GTF2H5
1_Member	Reactome Gene Sets	R-HSA-6790901	rRNA modification in the nucleus and cytosol	-23.1722	-20.6512	37/61	1736,2091,4809,4839,6187,6194,6201,6208,9724,9790,10199,10436,10528,10813,10885,11056,22984,23160,25879,25926,27042,27292,27340,51096,51118,51202,51602,54433,55226,55272,55651,55813,57050,84128,84916,114049,134430	DKC1,FBL,SNU13,NOP2,RPS2,RPS6,RPS7,RPS14,UTP14C,BMS1,MPHOSPH10,EMG1,NOP56,UTP14A,WDR3,DDX52,PDCD11,WDR43,DCAF13,NOL11,UTP25,DIMT1,UTP20,UTP18,UTP11,DDX47,NOP58,GAR1,NAT10,IMP3,NHP2,UTP6,UTP3,WDR75,UTP4,BUD23,WDR36
1_Member	KEGG Pathway	hsa03008	Ribosome biogenesis in eukaryotes	-14.0703	-11.7988	39/109	1459,1736,2091,4809,5901,9724,9790,10199,10436,10528,10556,10775,10799,10813,10885,10940,23160,23195,23560,26354,29102,29889,51068,51096,51367,51602,54433,55131,55226,55272,55341,55651,55781,55813,83732,84128,84916,134430,166378	CSNK2A2,DKC1,FBL,SNU13,RAN,UTP14C,BMS1,MPHOSPH10,EMG1,NOP56,RPP30,POP4,RPP40,UTP14A,WDR3,POP1,WDR43,MDN1,GTPBP4,GNL3,DROSHA,GNL2,NMD3,UTP18,POP5,NOP58,GAR1,RBM28,NAT10,IMP3,LSG1,NHP2,RIOK2,UTP6,RIOK1,WDR75,UTP4,WDR36,SPATA5
2_Summary	GO Biological Processes	GO:0006412	translation	-88.2219	-84.1759	179/369	740,1615,1725,1819,1915,1933,1937,1938,1965,1967,1973,1975,1983,3396,3646,3735,3921,4528,4686,4733,4736,5188,6122,6125,6128,6129,6130,6132,6133,6134,6135,6136,6137,6138,6139,6141,6142,6143,6146,6147,6152,6154,6155,6156,6157,6159,6160,6161,6164,6165,6167,6168,6169,6170,6173,6175,6176,6187,6188,6189,6191,6193,6194,6201,6202,6204,6207,6208,6210,6217,6218,6222,6223,6224,6227,6228,6229,6232,6233,6234,6235,7818,8662,8663,8664,8665,8667,8761,8890,8891,8892,8893,8894,9045,9255,9349,9553,9669,10056,10240,10399,10605,10767,10884,10973,10985,11224,22868,22916,23107,23367,23395,23521,23708,25873,25929,26589,27335,28957,28973,28998,29074,29088,29904,51065,51250,51318,51373,51386,51389,51520,51642,51649,51650,54148,54460,54901,54952,55005,55037,55052,55173,55699,56648,56919,56945,57038,57409,57505,60488,60558,63931,64745,64928,64951,64965,64981,65003,65005,65008,79590,79731,83939,84273,84285,84311,84545,113251,118672,124454,124995,140801,200916,219402,219927,220064,220717,283459,645683,5125,56898,57571,132949,5018,5464,6185,6730,6731,10952,26986,27068,28972,29104,58477,90701,1736,2091,4691,4809,4839,5393,9692,9724,9790,10199,10200,10436,10528,10556,10799,10813,10885,10969,11056,11340,22984,23016,23160,23517,25879,25926,26354,27042,27043,27292,27340,29960,51010,51013,51096,51106,51118,51202,51388,51602,54433,54931,55131,55226,55272,55651,55759,55781,55813,57050,79707,79897,83732,84128,84916,114049,118460,134430,1803,2739,2938,2941,2944,2946,2948,3416,4285,6647,7941,9159,10550,23474,23549,55486,55676,64167,373156,31,32,38,440,5160,5162,6785,8050,8707,8869,10166,51703,55750,56624,84532,746,1798,2132,2135,3038,4864,5238,5279,6480,6489,8473,9397,9572,9761,9953,10329,10678,10905,11320,22822,23333,26035,29880,51227,55146,55501,55624,55733,57134,57171,64116,64132,79690,79695,79796,79844,80055,80312,84287,84720,84899,84992,93183,116150,126792,128869,143888,145173,148789,160335,160418,199857,200185,254887,283464,100,1743,3073,3157,4552,4668,5920,6470,6472,10020,27163,54995,56922,84693,113235,122970,128486,132789,283927,653308,1054,292,3178,3608,3609,4670,4673,4869,8971,9221,11137,26156,55299,55646,142,3843,5433,5436,5440,9631,9688,11097,23225,23636,55706,57122,79023,79902,129401,348995,9775,9939,10921,55110,65110,293,3841,5901,10898,51540,5686,5690,5693,5695,5701,5702,5705,5711,10213,9681,23677,27244,54468,55846,79726,96459,155066,25,27,4753,5217,5532,5567,5578,472,817,1017,1019,1021,1345,1350,1353,1459,1911,2113,2288,2882,3159,3312,3326,3337,4208,4306,4363,4697,5052,5073,5465,5928,5931,6095,6341,7014,7157,7184,7266,7494,8454,8550,8570,8720,8726,8841,8881,8945,8994,9377,9531,9612,10000,10111,10128,10130,10525,10671,10897,10963,23043,23466,25842,25913,27000,27327,29945,51182,51241,51360,51433,51501,51726,55033,57634,57690,64784,96764,116228,148327,36,2744,2746,2747,2805,2806,3712,4329,4548,4706,5860,11019,27165,29968,51601,51686,57494,63826,84245,84890,256987,619189,6632,6633,6634,6636,6637,8487,50628,54960,79833,5295,5335,7187,8503,9641,51284,340061,288,783,1739,1741,2041,2534,2909,3983,4684,5588,6709,7074,7220,8515,8874,8976,23129,57556,285704,6597,6721,79966,7334,10146,11311,22863,51128,55823,476,481,483,1107,1901,3065,3276,3615,3676,9112,10280,23028,29082,56965,91782	MRPL49,DARS1,DHPS,DRG2,EEF1A1,EEF1B2,EEF1G,EEF2,EIF2S1,EIF2B1,EIF4A1,EIF4B,EIF5,MRPL58,EIF3E,KARS1,RPSA,MTIF2,NCBP1,DRG1,RPL10A,GATB,RPL3,RPL5,RPL6,RPL7,RPL7A,RPL8,RPL9,RPL10,RPL11,RPL12,RPL13,RPL15,RPL17,RPL18,RPL18A,RPL19,RPL22,RPL23A,RPL24,RPL26,RPL27,RPL30,RPL27A,RPL29,RPL31,RPL32,RPL34,RPL35A,RPL37,RPL37A,RPL38,RPL39,RPL36A,RPLP0,RPLP1,RPS2,RPS3,RPS3A,RPS4X,RPS5,RPS6,RPS7,RPS8,RPS10,RPS13,RPS14,RPS15A,RPS16,RPS17,RPS18,RPS19,RPS20,RPS21,RPS23,RPS24,RPS27,RPS27A,RPS28,RPS29,DAP3,EIF3B,EIF3C,EIF3D,EIF3F,EIF3H,PABPC4,EIF2B4,EIF2B3,EIF2B2,EIF2B5,EIF2S2,RPL14,AIMP1,RPL23,MRPL33,EIF5B,FARSB,MRPS31,RACK1,PAIP1,HBS1L,MRPS30,ASCC3,GCN1,RPL35,FASTKD2,NCBP2,MRPS27,LARP1,LARS2,RPL13A,GSPT2,RPL36,GEMIN5,MRPL46,EIF3K,MRPS28,MRPS18B,MRPL13,MRPL18,MRPL15,EEF2K,RPS27L,MTRES1,MRPL35,MRPS17,EIF3L,RWDD1,LARS1,MRPL48,MRPS23,MRPS33,MRPL39,MRPS21,CDKAL1,TRNAU1AP,RMND1,PTCD3,MRPL20,MRPS10,IARS2,EIF5A2,DHX33,MRPS22,RARS2,MIF4GD,AARS2,MRPS35,GUF1,MRPS14,METTL17,MRPL14,MRPS24,MRPS9,MRPL34,MRPL11,MRPL9,MRPL1,MRPL24,NARS2,EIF2A,NOA1,EIF1AD,MRPL45,MRPL43,LARP4,PSTK,EARS2,MRPL10,RPL10L,RPL22L1,MTIF3,MRPL21,LTO1,RPLP0P6,GATC,RPL13AP3,PCSK5,BDH2,CARNS1,AASDH,OXA1L,PPA1,RPN2,SRP68,SRP72,SEC61B,PABPC1,PPA2,SPCS1,N6AMT1,SRPRB,SEC11C,DKC1,FBL,NCL,SNU13,NOP2,EXOSC9,PRORP,UTP14C,BMS1,MPHOSPH10,MPHOSPH6,EMG1,NOP56,RPP30,RPP40,UTP14A,WDR3,EBNA1BP2,DDX52,EXOSC8,PDCD11,EXOSC7,WDR43,MTREX,DCAF13,NOL11,GNL3,UTP25,PELP1,DIMT1,UTP20,MRM2,EXOSC3,EXOSC1,UTP18,TFB1M,UTP11,DDX47,NIP7,NOP58,GAR1,TRMT10C,RBM28,NAT10,IMP3,NHP2,WDR12,RIOK2,UTP6,UTP3,NOL9,RPP21,RIOK1,WDR75,UTP4,BUD23,EXOSC6,WDR36,DPP4,GLO1,GSTA1,GSTA4,GSTM1,GSTM2,GSTM4,IDE,MIPEP,SOD1,PLA2G7,PCSK7,ARL6IP5,ETHE1,DNPEP,PARL,SLC30A6,ERAP2,GSTK1,ACACA,ACACB,ACAT1,ASNS,PDHA1,PDHB,ELOVL4,PDHX,B3GALT2,ST3GAL5,SLC25A15,ACSL5,AGK,ASAH2,ACSS1,TMEM258,DPAGT1,EXT2,EXTL2,HAS3,NPC1,PGM3,PIGC,ST6GAL1,ST8SIA1,OGT,NMT2,NR1D1,MLEC,HS3ST3B1,RXYLT1,B3GNT2,MAN1A2,MGAT4A,PHLDA1,DPY19L1,GLCE,ALG5,PIGP,ZDHHC4,CHST12,POMGNT1,HHAT,MAN1C1,DOLPP1,SLC39A8,XYLT2,GAL3ST4,GALNT12,ALG9,ZDHHC11,PGAP1,TET1,ZDHHC16,PIGO,TMTC4,PIGY,PIGM,NUS1,B3GALT6,PIGU,POGLUT3,B3GLCT,B3GALNT2,TMTC2,TMTC3,ALG14,KRTCAP2,ZDHHC23,GXYLT1,ADA,DLST,HEXA,HMGCS1,MTRR,NAGA,PLAAT4,SHMT1,SHMT2,GNE,NAAA,OXSM,MCCC1,MCEE,SLC46A1,ACOT4,FITM2,GNPDA2,NUDT7,ASAH2B,CEBPG,SLC25A5,HNRNPA1,ILF2,ILF3,HNRNPM,NAP1L1,NPM1,H1-10,NOLC1,PWP1,RSL1D1,BRIX1,LYAR,PARP1,IPO5,POLR2D,POLR2G,POLR2K,NUP155,NUP93,NUP42,NUP210,NUP62,NDC1,NUP107,NUP37,NUP85,NUP35,NUP43,EIF4A3,RBM8A,RNPS1,MAGOHB,UPF3A,SLC25A6,KPNA5,RAN,CPSF4,SCLY,PSMA5,PSMB2,PSMB5,PSMB7,PSMC2,PSMC3,PSMC5,PSMD5,PSMD14,DEPDC5,SH3BP4,SESN1,MIOS,ITFG2,WDR59,FNIP1,ATP6V0E2,ABL1,ABL2,NELL2,PFN2,PPP3CB,PRKACB,PRKCA,ATM,CAMK2D,CDK2,CDK4,CDK6,COX6C,COX7C,COX11,CSNK2A2,PHC1,ETS1,FKBP4,GPX7,HMGA1,HSPA8,HSP90AB1,DNAJB1,MEF2C,NR3C2,ABCC1,NDUFA4,PRDX1,PARN,PPARA,RBBP4,RBBP7,RORA,SCO1,TERF2,TP53,HSP90B1,DNAJC7,XBP1,CUL1,MAPKAPK5,KHSRP,MBTPS1,EED,HDAC3,CDC16,BTRC,LIMD1,COX5A,BAG3,NCOR2,AKT3,RAD50,LRPPRC,PDIA6,HYOU1,DCTN6,YIF1A,STIP1,TNIK,CBX6,ASF1A,POT1,DNAJC2,TNRC6A,ANAPC4,HSPA14,COX16,MBTPS2,ANAPC5,HIKESHI,DNAJB11,FKBP14,EP400,TNRC6C,CRTC3,TGS1,COX20,CREB3L4,ACADSB,GLS,GLUD1,GLUD2,GOT1,GOT2,IVD,ALDH6A1,MTR,NDUFAB1,QDPR,LIAS,GLS2,PSAT1,LIPT1,OAZ3,RIMKLB,SRR,MRI1,ADO,SERINC5,SERINC4,SNRPD1,SNRPD2,SNRPD3,SNRPF,SNRPG,GEMIN2,GEMIN4,GEMIN8,GEMIN6,PIK3R1,PLCG1,TRAF3,PIK3R3,IKBKE,TLR7,STING1,ANK3,CACNB2,DLG1,DLG3,EPHA1,FYN,ARHGAP35,ABLIM1,NCAM1,PRKCQ,SPTAN1,TIAM1,TRPC1,ITGA10,ARHGEF7,WASL,PLXND1,SEMA6A,RGMB,SMARCA4,SREBF2,SCD5,UBE2N,G3BP1,VPS45,ATG14,SAR1B,VPS11,ATP1A1,ATP1B1,ATP1B3,CHD3,S1PR1,HDAC1,PRMT1,IMPDH2,ITGA4,MTA1,SIGMAR1,KDM1A,CHMP4A,PARP6,CHMP7
2_Member	GO Biological Processes	GO:0006412	translation	-88.2219	-84.1759	179/369	740,1615,1725,1819,1915,1933,1937,1938,1965,1967,1973,1975,1983,3396,3646,3735,3921,4528,4686,4733,4736,5188,6122,6125,6128,6129,6130,6132,6133,6134,6135,6136,6137,6138,6139,6141,6142,6143,6146,6147,6152,6154,6155,6156,6157,6159,6160,6161,6164,6165,6167,6168,6169,6170,6173,6175,6176,6187,6188,6189,6191,6193,6194,6201,6202,6204,6207,6208,6210,6217,6218,6222,6223,6224,6227,6228,6229,6232,6233,6234,6235,7818,8662,8663,8664,8665,8667,8761,8890,8891,8892,8893,8894,9045,9255,9349,9553,9669,10056,10240,10399,10605,10767,10884,10973,10985,11224,22868,22916,23107,23367,23395,23521,23708,25873,25929,26589,27335,28957,28973,28998,29074,29088,29904,51065,51250,51318,51373,51386,51389,51520,51642,51649,51650,54148,54460,54901,54952,55005,55037,55052,55173,55699,56648,56919,56945,57038,57409,57505,60488,60558,63931,64745,64928,64951,64965,64981,65003,65005,65008,79590,79731,83939,84273,84285,84311,84545,113251,118672,124454,124995,140801,200916,219402,219927,220064,220717,283459,645683	MRPL49,DARS1,DHPS,DRG2,EEF1A1,EEF1B2,EEF1G,EEF2,EIF2S1,EIF2B1,EIF4A1,EIF4B,EIF5,MRPL58,EIF3E,KARS1,RPSA,MTIF2,NCBP1,DRG1,RPL10A,GATB,RPL3,RPL5,RPL6,RPL7,RPL7A,RPL8,RPL9,RPL10,RPL11,RPL12,RPL13,RPL15,RPL17,RPL18,RPL18A,RPL19,RPL22,RPL23A,RPL24,RPL26,RPL27,RPL30,RPL27A,RPL29,RPL31,RPL32,RPL34,RPL35A,RPL37,RPL37A,RPL38,RPL39,RPL36A,RPLP0,RPLP1,RPS2,RPS3,RPS3A,RPS4X,RPS5,RPS6,RPS7,RPS8,RPS10,RPS13,RPS14,RPS15A,RPS16,RPS17,RPS18,RPS19,RPS20,RPS21,RPS23,RPS24,RPS27,RPS27A,RPS28,RPS29,DAP3,EIF3B,EIF3C,EIF3D,EIF3F,EIF3H,PABPC4,EIF2B4,EIF2B3,EIF2B2,EIF2B5,EIF2S2,RPL14,AIMP1,RPL23,MRPL33,EIF5B,FARSB,MRPS31,RACK1,PAIP1,HBS1L,MRPS30,ASCC3,GCN1,RPL35,FASTKD2,NCBP2,MRPS27,LARP1,LARS2,RPL13A,GSPT2,RPL36,GEMIN5,MRPL46,EIF3K,MRPS28,MRPS18B,MRPL13,MRPL18,MRPL15,EEF2K,RPS27L,MTRES1,MRPL35,MRPS17,EIF3L,RWDD1,LARS1,MRPL48,MRPS23,MRPS33,MRPL39,MRPS21,CDKAL1,TRNAU1AP,RMND1,PTCD3,MRPL20,MRPS10,IARS2,EIF5A2,DHX33,MRPS22,RARS2,MIF4GD,AARS2,MRPS35,GUF1,MRPS14,METTL17,MRPL14,MRPS24,MRPS9,MRPL34,MRPL11,MRPL9,MRPL1,MRPL24,NARS2,EIF2A,NOA1,EIF1AD,MRPL45,MRPL43,LARP4,PSTK,EARS2,MRPL10,RPL10L,RPL22L1,MTIF3,MRPL21,LTO1,RPLP0P6,GATC,RPL13AP3
2_Member	GO Biological Processes	GO:0043043	peptide biosynthetic process	-85.7074	-81.9624	183/396	740,1615,1725,1819,1915,1933,1937,1938,1965,1967,1973,1975,1983,3396,3646,3735,3921,4528,4686,4733,4736,5125,5188,6122,6125,6128,6129,6130,6132,6133,6134,6135,6136,6137,6138,6139,6141,6142,6143,6146,6147,6152,6154,6155,6156,6157,6159,6160,6161,6164,6165,6167,6168,6169,6170,6173,6175,6176,6187,6188,6189,6191,6193,6194,6201,6202,6204,6207,6208,6210,6217,6218,6222,6223,6224,6227,6228,6229,6232,6233,6234,6235,7818,8662,8663,8664,8665,8667,8761,8890,8891,8892,8893,8894,9045,9255,9349,9553,9669,10056,10240,10399,10605,10767,10884,10973,10985,11224,22868,22916,23107,23367,23395,23521,23708,25873,25929,26589,27335,28957,28973,28998,29074,29088,29904,51065,51250,51318,51373,51386,51389,51520,51642,51649,51650,54148,54460,54901,54952,55005,55037,55052,55173,55699,56648,56898,56919,56945,57038,57409,57505,57571,60488,60558,63931,64745,64928,64951,64965,64981,65003,65005,65008,79590,79731,83939,84273,84285,84311,84545,113251,118672,124454,124995,132949,140801,200916,219402,219927,220064,220717,283459,645683	MRPL49,DARS1,DHPS,DRG2,EEF1A1,EEF1B2,EEF1G,EEF2,EIF2S1,EIF2B1,EIF4A1,EIF4B,EIF5,MRPL58,EIF3E,KARS1,RPSA,MTIF2,NCBP1,DRG1,RPL10A,PCSK5,GATB,RPL3,RPL5,RPL6,RPL7,RPL7A,RPL8,RPL9,RPL10,RPL11,RPL12,RPL13,RPL15,RPL17,RPL18,RPL18A,RPL19,RPL22,RPL23A,RPL24,RPL26,RPL27,RPL30,RPL27A,RPL29,RPL31,RPL32,RPL34,RPL35A,RPL37,RPL37A,RPL38,RPL39,RPL36A,RPLP0,RPLP1,RPS2,RPS3,RPS3A,RPS4X,RPS5,RPS6,RPS7,RPS8,RPS10,RPS13,RPS14,RPS15A,RPS16,RPS17,RPS18,RPS19,RPS20,RPS21,RPS23,RPS24,RPS27,RPS27A,RPS28,RPS29,DAP3,EIF3B,EIF3C,EIF3D,EIF3F,EIF3H,PABPC4,EIF2B4,EIF2B3,EIF2B2,EIF2B5,EIF2S2,RPL14,AIMP1,RPL23,MRPL33,EIF5B,FARSB,MRPS31,RACK1,PAIP1,HBS1L,MRPS30,ASCC3,GCN1,RPL35,FASTKD2,NCBP2,MRPS27,LARP1,LARS2,RPL13A,GSPT2,RPL36,GEMIN5,MRPL46,EIF3K,MRPS28,MRPS18B,MRPL13,MRPL18,MRPL15,EEF2K,RPS27L,MTRES1,MRPL35,MRPS17,EIF3L,RWDD1,LARS1,MRPL48,MRPS23,MRPS33,MRPL39,MRPS21,CDKAL1,TRNAU1AP,RMND1,PTCD3,MRPL20,MRPS10,IARS2,EIF5A2,BDH2,DHX33,MRPS22,RARS2,MIF4GD,AARS2,CARNS1,MRPS35,GUF1,MRPS14,METTL17,MRPL14,MRPS24,MRPS9,MRPL34,MRPL11,MRPL9,MRPL1,MRPL24,NARS2,EIF2A,NOA1,EIF1AD,MRPL45,MRPL43,LARP4,PSTK,EARS2,MRPL10,AASDH,RPL10L,RPL22L1,MTIF3,MRPL21,LTO1,RPLP0P6,GATC,RPL13AP3
2_Member	Reactome Gene Sets	R-HSA-72766	Translation	-83.9965	-80.3484	155/291	740,1615,1915,1933,1937,1938,1965,1967,1973,1975,1983,3396,3646,3735,3921,4528,4736,5018,5464,6122,6125,6128,6129,6130,6132,6133,6134,6135,6136,6137,6138,6139,6141,6142,6143,6146,6147,6152,6154,6155,6156,6157,6159,6160,6161,6164,6165,6167,6168,6169,6170,6173,6175,6176,6185,6187,6188,6189,6191,6193,6194,6201,6202,6204,6207,6208,6210,6217,6218,6222,6223,6224,6227,6228,6229,6232,6233,6234,6235,6730,6731,7818,8662,8663,8664,8665,8667,8890,8891,8892,8893,8894,9045,9255,9349,9553,9669,10056,10240,10884,10952,11224,23107,23395,23521,23708,25873,26589,26986,27068,27335,28957,28972,28973,28998,29074,29088,29104,51065,51318,51373,51386,51520,51642,51649,51650,54148,54460,55037,55052,55173,55699,56945,57038,57505,58477,60488,63931,64928,64951,64965,64981,65003,65005,65008,79590,79731,84545,90701,124454,124995,140801,200916,219402,219927	MRPL49,DARS1,EEF1A1,EEF1B2,EEF1G,EEF2,EIF2S1,EIF2B1,EIF4A1,EIF4B,EIF5,MRPL58,EIF3E,KARS1,RPSA,MTIF2,RPL10A,OXA1L,PPA1,RPL3,RPL5,RPL6,RPL7,RPL7A,RPL8,RPL9,RPL10,RPL11,RPL12,RPL13,RPL15,RPL17,RPL18,RPL18A,RPL19,RPL22,RPL23A,RPL24,RPL26,RPL27,RPL30,RPL27A,RPL29,RPL31,RPL32,RPL34,RPL35A,RPL37,RPL37A,RPL38,RPL39,RPL36A,RPLP0,RPLP1,RPN2,RPS2,RPS3,RPS3A,RPS4X,RPS5,RPS6,RPS7,RPS8,RPS10,RPS13,RPS14,RPS15A,RPS16,RPS17,RPS18,RPS19,RPS20,RPS21,RPS23,RPS24,RPS27,RPS27A,RPS28,RPS29,SRP68,SRP72,DAP3,EIF3B,EIF3C,EIF3D,EIF3F,EIF3H,EIF2B4,EIF2B3,EIF2B2,EIF2B5,EIF2S2,RPL14,AIMP1,RPL23,MRPL33,EIF5B,FARSB,MRPS31,MRPS30,SEC61B,RPL35,MRPS27,LARS2,RPL13A,GSPT2,RPL36,MRPL46,PABPC1,PPA2,EIF3K,MRPS28,SPCS1,MRPS18B,MRPL13,MRPL18,MRPL15,N6AMT1,RPS27L,MRPL35,MRPS17,EIF3L,LARS1,MRPL48,MRPS23,MRPS33,MRPL39,MRPS21,PTCD3,MRPL20,MRPS10,IARS2,MRPS22,RARS2,AARS2,SRPRB,MRPS35,MRPS14,MRPL14,MRPS24,MRPS9,MRPL34,MRPL11,MRPL9,MRPL1,MRPL24,NARS2,MRPL43,SEC11C,EARS2,MRPL10,RPL10L,RPL22L1,MTIF3,MRPL21
2_Member	Reactome Gene Sets	R-HSA-72312	rRNA processing	-80.2505	-76.6816	127/204	1736,2091,3921,4691,4736,4809,4839,5393,6122,6125,6128,6129,6130,6132,6133,6134,6135,6136,6137,6138,6139,6141,6142,6143,6146,6147,6152,6154,6155,6156,6157,6159,6160,6161,6164,6165,6167,6168,6169,6170,6173,6175,6176,6187,6188,6189,6191,6193,6194,6201,6202,6204,6207,6208,6210,6217,6218,6222,6223,6224,6227,6228,6229,6232,6233,6234,6235,9045,9349,9692,9724,9790,10199,10200,10436,10528,10556,10799,10813,10885,10969,11056,11224,11340,22984,23016,23160,23517,23521,25873,25879,25926,26354,27042,27043,27292,27340,29960,51010,51013,51065,51096,51106,51118,51202,51388,51602,54433,54931,55131,55226,55272,55651,55759,55781,55813,57050,79707,79897,83732,84128,84916,114049,118460,134430,140801,200916	DKC1,FBL,RPSA,NCL,RPL10A,SNU13,NOP2,EXOSC9,RPL3,RPL5,RPL6,RPL7,RPL7A,RPL8,RPL9,RPL10,RPL11,RPL12,RPL13,RPL15,RPL17,RPL18,RPL18A,RPL19,RPL22,RPL23A,RPL24,RPL26,RPL27,RPL30,RPL27A,RPL29,RPL31,RPL32,RPL34,RPL35A,RPL37,RPL37A,RPL38,RPL39,RPL36A,RPLP0,RPLP1,RPS2,RPS3,RPS3A,RPS4X,RPS5,RPS6,RPS7,RPS8,RPS10,RPS13,RPS14,RPS15A,RPS16,RPS17,RPS18,RPS19,RPS20,RPS21,RPS23,RPS24,RPS27,RPS27A,RPS28,RPS29,RPL14,RPL23,PRORP,UTP14C,BMS1,MPHOSPH10,MPHOSPH6,EMG1,NOP56,RPP30,RPP40,UTP14A,WDR3,EBNA1BP2,DDX52,RPL35,EXOSC8,PDCD11,EXOSC7,WDR43,MTREX,RPL13A,RPL36,DCAF13,NOL11,GNL3,UTP25,PELP1,DIMT1,UTP20,MRM2,EXOSC3,EXOSC1,RPS27L,UTP18,TFB1M,UTP11,DDX47,NIP7,NOP58,GAR1,TRMT10C,RBM28,NAT10,IMP3,NHP2,WDR12,RIOK2,UTP6,UTP3,NOL9,RPP21,RIOK1,WDR75,UTP4,BUD23,EXOSC6,WDR36,RPL10L,RPL22L1
2_Member	Reactome Gene Sets	R-HSA-8868773	rRNA processing in the nucleus and cytosol	-79.1134	-75.6115	123/194	1736,2091,3921,4691,4736,4809,4839,5393,6122,6125,6128,6129,6130,6132,6133,6134,6135,6136,6137,6138,6139,6141,6142,6143,6146,6147,6152,6154,6155,6156,6157,6159,6160,6161,6164,6165,6167,6168,6169,6170,6173,6175,6176,6187,6188,6189,6191,6193,6194,6201,6202,6204,6207,6208,6210,6217,6218,6222,6223,6224,6227,6228,6229,6232,6233,6234,6235,9045,9349,9724,9790,10199,10200,10436,10528,10556,10799,10813,10885,10969,11056,11224,11340,22984,23016,23160,23517,23521,25873,25879,25926,26354,27042,27043,27292,27340,51010,51013,51065,51096,51118,51202,51388,51602,54433,55131,55226,55272,55651,55759,55781,55813,57050,79707,79897,83732,84128,84916,114049,118460,134430,140801,200916	DKC1,FBL,RPSA,NCL,RPL10A,SNU13,NOP2,EXOSC9,RPL3,RPL5,RPL6,RPL7,RPL7A,RPL8,RPL9,RPL10,RPL11,RPL12,RPL13,RPL15,RPL17,RPL18,RPL18A,RPL19,RPL22,RPL23A,RPL24,RPL26,RPL27,RPL30,RPL27A,RPL29,RPL31,RPL32,RPL34,RPL35A,RPL37,RPL37A,RPL38,RPL39,RPL36A,RPLP0,RPLP1,RPS2,RPS3,RPS3A,RPS4X,RPS5,RPS6,RPS7,RPS8,RPS10,RPS13,RPS14,RPS15A,RPS16,RPS17,RPS18,RPS19,RPS20,RPS21,RPS23,RPS24,RPS27,RPS27A,RPS28,RPS29,RPL14,RPL23,UTP14C,BMS1,MPHOSPH10,MPHOSPH6,EMG1,NOP56,RPP30,RPP40,UTP14A,WDR3,EBNA1BP2,DDX52,RPL35,EXOSC8,PDCD11,EXOSC7,WDR43,MTREX,RPL13A,RPL36,DCAF13,NOL11,GNL3,UTP25,PELP1,DIMT1,UTP20,EXOSC3,EXOSC1,RPS27L,UTP18,UTP11,DDX47,NIP7,NOP58,GAR1,RBM28,NAT10,IMP3,NHP2,WDR12,RIOK2,UTP6,UTP3,NOL9,RPP21,RIOK1,WDR75,UTP4,BUD23,EXOSC6,WDR36,RPL10L,RPL22L1
