## Supplemental File 2 for "Uncoupling interferons and the interferon signature explain clinical and transcriptional subsets in SLE" (part 2 of 2)

### Sheet: blue (continued)
GroupID	Category	Term	Description	LogP	Log(q-value)	InTerm_InList	Genes	Symbols
2_Member	GO Biological Processes	GO:0006518	peptide metabolic process	-78.1505	-74.7577	204/529	740,1615,1725,1803,1819,1915,1933,1937,1938,1965,1967,1973,1975,1983,2739,2938,2941,2944,2946,2948,3396,3416,3646,3735,3921,4285,4528,4686,4733,4736,5125,5188,6122,6125,6128,6129,6130,6132,6133,6134,6135,6136,6137,6138,6139,6141,6142,6143,6146,6147,6152,6154,6155,6156,6157,6159,6160,6161,6164,6165,6167,6168,6169,6170,6173,6175,6176,6187,6188,6189,6191,6193,6194,6201,6202,6204,6207,6208,6210,6217,6218,6222,6223,6224,6227,6228,6229,6232,6233,6234,6235,6647,7818,7941,8662,8663,8664,8665,8667,8761,8890,8891,8892,8893,8894,9045,9159,9255,9349,9553,9669,10056,10240,10399,10550,10605,10767,10884,10973,10985,11224,22868,22916,23107,23367,23395,23474,23521,23549,23708,25873,25929,26589,27335,28957,28972,28973,28998,29074,29088,29904,51065,51250,51318,51373,51386,51389,51520,51642,51649,51650,54148,54460,54901,54952,55005,55037,55052,55173,55486,55676,55699,56648,56898,56919,56945,57038,57409,57505,57571,60488,60558,63931,64167,64745,64928,64951,64965,64981,65003,65005,65008,79590,79731,83939,84273,84285,84311,84545,90701,113251,118672,124454,124995,132949,140801,200916,219402,219927,220064,220717,283459,373156,645683	MRPL49,DARS1,DHPS,DPP4,DRG2,EEF1A1,EEF1B2,EEF1G,EEF2,EIF2S1,EIF2B1,EIF4A1,EIF4B,EIF5,GLO1,GSTA1,GSTA4,GSTM1,GSTM2,GSTM4,MRPL58,IDE,EIF3E,KARS1,RPSA,MIPEP,MTIF2,NCBP1,DRG1,RPL10A,PCSK5,GATB,RPL3,RPL5,RPL6,RPL7,RPL7A,RPL8,RPL9,RPL10,RPL11,RPL12,RPL13,RPL15,RPL17,RPL18,RPL18A,RPL19,RPL22,RPL23A,RPL24,RPL26,RPL27,RPL30,RPL27A,RPL29,RPL31,RPL32,RPL34,RPL35A,RPL37,RPL37A,RPL38,RPL39,RPL36A,RPLP0,RPLP1,RPS2,RPS3,RPS3A,RPS4X,RPS5,RPS6,RPS7,RPS8,RPS10,RPS13,RPS14,RPS15A,RPS16,RPS17,RPS18,RPS19,RPS20,RPS21,RPS23,RPS24,RPS27,RPS27A,RPS28,RPS29,SOD1,DAP3,PLA2G7,EIF3B,EIF3C,EIF3D,EIF3F,EIF3H,PABPC4,EIF2B4,EIF2B3,EIF2B2,EIF2B5,EIF2S2,RPL14,PCSK7,AIMP1,RPL23,MRPL33,EIF5B,FARSB,MRPS31,RACK1,ARL6IP5,PAIP1,HBS1L,MRPS30,ASCC3,GCN1,RPL35,FASTKD2,NCBP2,MRPS27,LARP1,LARS2,ETHE1,RPL13A,DNPEP,GSPT2,RPL36,GEMIN5,MRPL46,EIF3K,MRPS28,SPCS1,MRPS18B,MRPL13,MRPL18,MRPL15,EEF2K,RPS27L,MTRES1,MRPL35,MRPS17,EIF3L,RWDD1,LARS1,MRPL48,MRPS23,MRPS33,MRPL39,MRPS21,CDKAL1,TRNAU1AP,RMND1,PTCD3,MRPL20,MRPS10,PARL,SLC30A6,IARS2,EIF5A2,BDH2,DHX33,MRPS22,RARS2,MIF4GD,AARS2,CARNS1,MRPS35,GUF1,MRPS14,ERAP2,METTL17,MRPL14,MRPS24,MRPS9,MRPL34,MRPL11,MRPL9,MRPL1,MRPL24,NARS2,EIF2A,NOA1,EIF1AD,MRPL45,MRPL43,SEC11C,LARP4,PSTK,EARS2,MRPL10,AASDH,RPL10L,RPL22L1,MTIF3,MRPL21,LTO1,RPLP0P6,GATC,GSTK1,RPL13AP3
2_Member	GO Biological Processes	GO:0043604	amide biosynthetic process	-76.2441	-72.9385	198/511	31,32,38,440,740,1615,1725,1819,1915,1933,1937,1938,1965,1967,1973,1975,1983,3396,3646,3735,3921,4528,4686,4733,4736,5125,5160,5162,5188,6122,6125,6128,6129,6130,6132,6133,6134,6135,6136,6137,6138,6139,6141,6142,6143,6146,6147,6152,6154,6155,6156,6157,6159,6160,6161,6164,6165,6167,6168,6169,6170,6173,6175,6176,6187,6188,6189,6191,6193,6194,6201,6202,6204,6207,6208,6210,6217,6218,6222,6223,6224,6227,6228,6229,6232,6233,6234,6235,6785,7818,8050,8662,8663,8664,8665,8667,8707,8761,8869,8890,8891,8892,8893,8894,9045,9255,9349,9553,9669,10056,10166,10240,10399,10605,10767,10884,10973,10985,11224,22868,22916,23107,23367,23395,23521,23708,25873,25929,26589,27335,28957,28973,28998,29074,29088,29904,51065,51250,51318,51373,51386,51389,51520,51642,51649,51650,51703,54148,54460,54901,54952,55005,55037,55052,55173,55699,55750,56624,56648,56898,56919,56945,57038,57409,57505,57571,60488,60558,63931,64745,64928,64951,64965,64981,65003,65005,65008,79590,79731,83939,84273,84285,84311,84532,84545,113251,118672,124454,124995,132949,140801,200916,219402,219927,220064,220717,283459,645683	ACACA,ACACB,ACAT1,ASNS,MRPL49,DARS1,DHPS,DRG2,EEF1A1,EEF1B2,EEF1G,EEF2,EIF2S1,EIF2B1,EIF4A1,EIF4B,EIF5,MRPL58,EIF3E,KARS1,RPSA,MTIF2,NCBP1,DRG1,RPL10A,PCSK5,PDHA1,PDHB,GATB,RPL3,RPL5,RPL6,RPL7,RPL7A,RPL8,RPL9,RPL10,RPL11,RPL12,RPL13,RPL15,RPL17,RPL18,RPL18A,RPL19,RPL22,RPL23A,RPL24,RPL26,RPL27,RPL30,RPL27A,RPL29,RPL31,RPL32,RPL34,RPL35A,RPL37,RPL37A,RPL38,RPL39,RPL36A,RPLP0,RPLP1,RPS2,RPS3,RPS3A,RPS4X,RPS5,RPS6,RPS7,RPS8,RPS10,RPS13,RPS14,RPS15A,RPS16,RPS17,RPS18,RPS19,RPS20,RPS21,RPS23,RPS24,RPS27,RPS27A,RPS28,RPS29,ELOVL4,DAP3,PDHX,EIF3B,EIF3C,EIF3D,EIF3F,EIF3H,B3GALT2,PABPC4,ST3GAL5,EIF2B4,EIF2B3,EIF2B2,EIF2B5,EIF2S2,RPL14,AIMP1,RPL23,MRPL33,EIF5B,FARSB,SLC25A15,MRPS31,RACK1,PAIP1,HBS1L,MRPS30,ASCC3,GCN1,RPL35,FASTKD2,NCBP2,MRPS27,LARP1,LARS2,RPL13A,GSPT2,RPL36,GEMIN5,MRPL46,EIF3K,MRPS28,MRPS18B,MRPL13,MRPL18,MRPL15,EEF2K,RPS27L,MTRES1,MRPL35,MRPS17,EIF3L,RWDD1,LARS1,MRPL48,MRPS23,MRPS33,ACSL5,MRPL39,MRPS21,CDKAL1,TRNAU1AP,RMND1,PTCD3,MRPL20,MRPS10,IARS2,AGK,ASAH2,EIF5A2,BDH2,DHX33,MRPS22,RARS2,MIF4GD,AARS2,CARNS1,MRPS35,GUF1,MRPS14,METTL17,MRPL14,MRPS24,MRPS9,MRPL34,MRPL11,MRPL9,MRPL1,MRPL24,NARS2,EIF2A,NOA1,EIF1AD,MRPL45,ACSS1,MRPL43,LARP4,PSTK,EARS2,MRPL10,AASDH,RPL10L,RPL22L1,MTIF3,MRPL21,LTO1,RPLP0P6,GATC,RPL13AP3
2_Member	Reactome Gene Sets	R-HSA-6791226	Major pathway of rRNA processing in the nucleolus and cytosol	-75.4673	-72.2342	117/184	2091,3921,4691,4736,4809,5393,6122,6125,6128,6129,6130,6132,6133,6134,6135,6136,6137,6138,6139,6141,6142,6143,6146,6147,6152,6154,6155,6156,6157,6159,6160,6161,6164,6165,6167,6168,6169,6170,6173,6175,6176,6187,6188,6189,6191,6193,6194,6201,6202,6204,6207,6208,6210,6217,6218,6222,6223,6224,6227,6228,6229,6232,6233,6234,6235,9045,9349,9724,9790,10199,10200,10436,10528,10556,10799,10813,10885,10969,11056,11224,11340,22984,23016,23160,23517,23521,25873,25879,25926,26354,27042,27043,27340,51010,51013,51065,51096,51118,51202,51388,51602,55131,55272,55759,55781,55813,57050,79707,79897,83732,84128,84916,114049,118460,134430,140801,200916	FBL,RPSA,NCL,RPL10A,SNU13,EXOSC9,RPL3,RPL5,RPL6,RPL7,RPL7A,RPL8,RPL9,RPL10,RPL11,RPL12,RPL13,RPL15,RPL17,RPL18,RPL18A,RPL19,RPL22,RPL23A,RPL24,RPL26,RPL27,RPL30,RPL27A,RPL29,RPL31,RPL32,RPL34,RPL35A,RPL37,RPL37A,RPL38,RPL39,RPL36A,RPLP0,RPLP1,RPS2,RPS3,RPS3A,RPS4X,RPS5,RPS6,RPS7,RPS8,RPS10,RPS13,RPS14,RPS15A,RPS16,RPS17,RPS18,RPS19,RPS20,RPS21,RPS23,RPS24,RPS27,RPS27A,RPS28,RPS29,RPL14,RPL23,UTP14C,BMS1,MPHOSPH10,MPHOSPH6,EMG1,NOP56,RPP30,RPP40,UTP14A,WDR3,EBNA1BP2,DDX52,RPL35,EXOSC8,PDCD11,EXOSC7,WDR43,MTREX,RPL13A,RPL36,DCAF13,NOL11,GNL3,UTP25,PELP1,UTP20,EXOSC3,EXOSC1,RPS27L,UTP18,UTP11,DDX47,NIP7,NOP58,RBM28,IMP3,WDR12,RIOK2,UTP6,UTP3,NOL9,RPP21,RIOK1,WDR75,UTP4,BUD23,EXOSC6,WDR36,RPL10L,RPL22L1
2_Member	GO Biological Processes	GO:0034645	cellular macromolecule biosynthetic process	-71.0233	-67.8224	237/749	740,746,1615,1725,1798,1819,1915,1933,1937,1938,1965,1967,1973,1975,1983,2132,2135,3038,3396,3646,3735,3921,4528,4686,4733,4736,4864,5188,5238,5279,6122,6125,6128,6129,6130,6132,6133,6134,6135,6136,6137,6138,6139,6141,6142,6143,6146,6147,6152,6154,6155,6156,6157,6159,6160,6161,6164,6165,6167,6168,6169,6170,6173,6175,6176,6185,6187,6188,6189,6191,6193,6194,6201,6202,6204,6207,6208,6210,6217,6218,6222,6223,6224,6227,6228,6229,6232,6233,6234,6235,6480,6489,7818,8473,8662,8663,8664,8665,8667,8707,8761,8869,8890,8891,8892,8893,8894,9045,9255,9349,9397,9553,9572,9669,9761,9953,10056,10240,10329,10399,10605,10678,10767,10884,10905,10973,10985,11224,11320,22822,22868,22916,23107,23333,23367,23395,23521,23708,25873,25929,26035,26589,27335,28957,28973,28998,29074,29088,29880,29904,51065,51227,51250,51318,51373,51386,51389,51520,51642,51649,51650,54148,54460,54901,54952,55005,55037,55052,55146,55173,55501,55624,55699,55733,56648,56919,56945,57038,57134,57171,57409,57505,60488,60558,63931,64116,64132,64745,64928,64951,64965,64981,65003,65005,65008,79590,79690,79695,79731,79796,79844,80055,80312,83939,84273,84285,84287,84311,84545,84720,84899,84992,93183,113251,116150,118672,124454,124995,126792,128869,140801,143888,145173,148789,160335,160418,199857,200185,200916,219402,219927,220064,220717,254887,283459,283464,645683	MRPL49,TMEM258,DARS1,DHPS,DPAGT1,DRG2,EEF1A1,EEF1B2,EEF1G,EEF2,EIF2S1,EIF2B1,EIF4A1,EIF4B,EIF5,EXT2,EXTL2,HAS3,MRPL58,EIF3E,KARS1,RPSA,MTIF2,NCBP1,DRG1,RPL10A,NPC1,GATB,PGM3,PIGC,RPL3,RPL5,RPL6,RPL7,RPL7A,RPL8,RPL9,RPL10,RPL11,RPL12,RPL13,RPL15,RPL17,RPL18,RPL18A,RPL19,RPL22,RPL23A,RPL24,RPL26,RPL27,RPL30,RPL27A,RPL29,RPL31,RPL32,RPL34,RPL35A,RPL37,RPL37A,RPL38,RPL39,RPL36A,RPLP0,RPLP1,RPN2,RPS2,RPS3,RPS3A,RPS4X,RPS5,RPS6,RPS7,RPS8,RPS10,RPS13,RPS14,RPS15A,RPS16,RPS17,RPS18,RPS19,RPS20,RPS21,RPS23,RPS24,RPS27,RPS27A,RPS28,RPS29,ST6GAL1,ST8SIA1,DAP3,OGT,EIF3B,EIF3C,EIF3D,EIF3F,EIF3H,B3GALT2,PABPC4,ST3GAL5,EIF2B4,EIF2B3,EIF2B2,EIF2B5,EIF2S2,RPL14,AIMP1,RPL23,NMT2,MRPL33,NR1D1,EIF5B,MLEC,HS3ST3B1,FARSB,MRPS31,RXYLT1,RACK1,PAIP1,B3GNT2,HBS1L,MRPS30,MAN1A2,ASCC3,GCN1,RPL35,MGAT4A,PHLDA1,FASTKD2,NCBP2,MRPS27,DPY19L1,LARP1,LARS2,RPL13A,GSPT2,RPL36,GEMIN5,GLCE,MRPL46,EIF3K,MRPS28,MRPS18B,MRPL13,MRPL18,MRPL15,ALG5,EEF2K,RPS27L,PIGP,MTRES1,MRPL35,MRPS17,EIF3L,RWDD1,LARS1,MRPL48,MRPS23,MRPS33,MRPL39,MRPS21,CDKAL1,TRNAU1AP,RMND1,PTCD3,MRPL20,ZDHHC4,MRPS10,CHST12,POMGNT1,IARS2,HHAT,EIF5A2,DHX33,MRPS22,RARS2,MAN1C1,DOLPP1,MIF4GD,AARS2,MRPS35,GUF1,MRPS14,SLC39A8,XYLT2,METTL17,MRPL14,MRPS24,MRPS9,MRPL34,MRPL11,MRPL9,MRPL1,MRPL24,GAL3ST4,GALNT12,NARS2,ALG9,ZDHHC11,PGAP1,TET1,EIF2A,NOA1,EIF1AD,ZDHHC16,MRPL45,MRPL43,PIGO,TMTC4,PIGY,PIGM,LARP4,NUS1,PSTK,EARS2,MRPL10,B3GALT6,PIGU,RPL10L,POGLUT3,B3GLCT,B3GALNT2,TMTC2,TMTC3,ALG14,KRTCAP2,RPL22L1,MTIF3,MRPL21,LTO1,RPLP0P6,ZDHHC23,GATC,GXYLT1,RPL13AP3
2_Member	GO Biological Processes	GO:0043603	cellular amide metabolic process	-67.8071	-64.6361	240/792	31,32,38,100,440,740,1615,1725,1743,1803,1819,1915,1933,1937,1938,1965,1967,1973,1975,1983,2739,2938,2941,2944,2946,2948,3073,3157,3396,3416,3646,3735,3921,4285,4528,4552,4668,4686,4733,4736,5125,5160,5162,5188,5920,6122,6125,6128,6129,6130,6132,6133,6134,6135,6136,6137,6138,6139,6141,6142,6143,6146,6147,6152,6154,6155,6156,6157,6159,6160,6161,6164,6165,6167,6168,6169,6170,6173,6175,6176,6187,6188,6189,6191,6193,6194,6201,6202,6204,6207,6208,6210,6217,6218,6222,6223,6224,6227,6228,6229,6232,6233,6234,6235,6470,6472,6480,6647,6785,7818,7941,8050,8662,8663,8664,8665,8667,8707,8761,8869,8890,8891,8892,8893,8894,9045,9159,9255,9349,9553,9669,10020,10056,10166,10240,10399,10550,10605,10767,10884,10973,10985,11224,22868,22916,23107,23367,23395,23474,23521,23549,23708,25873,25929,26589,27163,27335,28957,28972,28973,28998,29074,29088,29904,51065,51250,51318,51373,51386,51389,51520,51642,51649,51650,51703,54148,54460,54901,54952,54995,55005,55037,55052,55173,55486,55676,55699,55750,56624,56648,56898,56919,56922,56945,57038,57409,57505,57571,60488,60558,63931,64167,64745,64928,64951,64965,64981,65003,65005,65008,79590,79731,83939,84273,84285,84311,84532,84545,84693,90701,113235,113251,118672,122970,124454,124995,128486,132789,132949,140801,200916,219402,219927,220064,220717,283459,283927,373156,645683,653308	ACACA,ACACB,ACAT1,ADA,ASNS,MRPL49,DARS1,DHPS,DLST,DPP4,DRG2,EEF1A1,EEF1B2,EEF1G,EEF2,EIF2S1,EIF2B1,EIF4A1,EIF4B,EIF5,GLO1,GSTA1,GSTA4,GSTM1,GSTM2,GSTM4,HEXA,HMGCS1,MRPL58,IDE,EIF3E,KARS1,RPSA,MIPEP,MTIF2,MTRR,NAGA,NCBP1,DRG1,RPL10A,PCSK5,PDHA1,PDHB,GATB,PLAAT4,RPL3,RPL5,RPL6,RPL7,RPL7A,RPL8,RPL9,RPL10,RPL11,RPL12,RPL13,RPL15,RPL17,RPL18,RPL18A,RPL19,RPL22,RPL23A,RPL24,RPL26,RPL27,RPL30,RPL27A,RPL29,RPL31,RPL32,RPL34,RPL35A,RPL37,RPL37A,RPL38,RPL39,RPL36A,RPLP0,RPLP1,RPS2,RPS3,RPS3A,RPS4X,RPS5,RPS6,RPS7,RPS8,RPS10,RPS13,RPS14,RPS15A,RPS16,RPS17,RPS18,RPS19,RPS20,RPS21,RPS23,RPS24,RPS27,RPS27A,RPS28,RPS29,SHMT1,SHMT2,ST6GAL1,SOD1,ELOVL4,DAP3,PLA2G7,PDHX,EIF3B,EIF3C,EIF3D,EIF3F,EIF3H,B3GALT2,PABPC4,ST3GAL5,EIF2B4,EIF2B3,EIF2B2,EIF2B5,EIF2S2,RPL14,PCSK7,AIMP1,RPL23,MRPL33,EIF5B,GNE,FARSB,SLC25A15,MRPS31,RACK1,ARL6IP5,PAIP1,HBS1L,MRPS30,ASCC3,GCN1,RPL35,FASTKD2,NCBP2,MRPS27,LARP1,LARS2,ETHE1,RPL13A,DNPEP,GSPT2,RPL36,GEMIN5,MRPL46,NAAA,EIF3K,MRPS28,SPCS1,MRPS18B,MRPL13,MRPL18,MRPL15,EEF2K,RPS27L,MTRES1,MRPL35,MRPS17,EIF3L,RWDD1,LARS1,MRPL48,MRPS23,MRPS33,ACSL5,MRPL39,MRPS21,CDKAL1,TRNAU1AP,OXSM,RMND1,PTCD3,MRPL20,MRPS10,PARL,SLC30A6,IARS2,AGK,ASAH2,EIF5A2,BDH2,DHX33,MCCC1,MRPS22,RARS2,MIF4GD,AARS2,CARNS1,MRPS35,GUF1,MRPS14,ERAP2,METTL17,MRPL14,MRPS24,MRPS9,MRPL34,MRPL11,MRPL9,MRPL1,MRPL24,NARS2,EIF2A,NOA1,EIF1AD,MRPL45,ACSS1,MRPL43,MCEE,SEC11C,SLC46A1,LARP4,PSTK,ACOT4,EARS2,MRPL10,FITM2,GNPDA2,AASDH,RPL10L,RPL22L1,MTIF3,MRPL21,LTO1,RPLP0P6,GATC,NUDT7,GSTK1,RPL13AP3,ASAH2B
2_Member	Reactome Gene Sets	R-HSA-72613	Eukaryotic Translation Initiation	-67.2537	-64.1371	89/119	1965,1967,1973,1975,1983,3646,3921,4736,6122,6125,6128,6129,6130,6132,6133,6134,6135,6136,6137,6138,6139,6141,6142,6143,6146,6147,6152,6154,6155,6156,6157,6159,6160,6161,6164,6165,6167,6168,6169,6170,6173,6175,6176,6187,6188,6189,6191,6193,6194,6201,6202,6204,6207,6208,6210,6217,6218,6222,6223,6224,6227,6228,6229,6232,6233,6234,6235,8662,8663,8664,8665,8667,8890,8891,8892,8893,8894,9045,9349,9669,11224,23521,25873,26986,27335,51065,51386,140801,200916	EIF2S1,EIF2B1,EIF4A1,EIF4B,EIF5,EIF3E,RPSA,RPL10A,RPL3,RPL5,RPL6,RPL7,RPL7A,RPL8,RPL9,RPL10,RPL11,RPL12,RPL13,RPL15,RPL17,RPL18,RPL18A,RPL19,RPL22,RPL23A,RPL24,RPL26,RPL27,RPL30,RPL27A,RPL29,RPL31,RPL32,RPL34,RPL35A,RPL37,RPL37A,RPL38,RPL39,RPL36A,RPLP0,RPLP1,RPS2,RPS3,RPS3A,RPS4X,RPS5,RPS6,RPS7,RPS8,RPS10,RPS13,RPS14,RPS15A,RPS16,RPS17,RPS18,RPS19,RPS20,RPS21,RPS23,RPS24,RPS27,RPS27A,RPS28,RPS29,EIF3B,EIF3C,EIF3D,EIF3F,EIF3H,EIF2B4,EIF2B3,EIF2B2,EIF2B5,EIF2S2,RPL14,RPL23,EIF5B,RPL35,RPL13A,RPL36,PABPC1,EIF3K,RPS27L,EIF3L,RPL10L,RPL22L1
2_Member	Reactome Gene Sets	R-HSA-72737	Cap-dependent Translation Initiation	-67.2537	-64.1371	89/119	1965,1967,1973,1975,1983,3646,3921,4736,6122,6125,6128,6129,6130,6132,6133,6134,6135,6136,6137,6138,6139,6141,6142,6143,6146,6147,6152,6154,6155,6156,6157,6159,6160,6161,6164,6165,6167,6168,6169,6170,6173,6175,6176,6187,6188,6189,6191,6193,6194,6201,6202,6204,6207,6208,6210,6217,6218,6222,6223,6224,6227,6228,6229,6232,6233,6234,6235,8662,8663,8664,8665,8667,8890,8891,8892,8893,8894,9045,9349,9669,11224,23521,25873,26986,27335,51065,51386,140801,200916	EIF2S1,EIF2B1,EIF4A1,EIF4B,EIF5,EIF3E,RPSA,RPL10A,RPL3,RPL5,RPL6,RPL7,RPL7A,RPL8,RPL9,RPL10,RPL11,RPL12,RPL13,RPL15,RPL17,RPL18,RPL18A,RPL19,RPL22,RPL23A,RPL24,RPL26,RPL27,RPL30,RPL27A,RPL29,RPL31,RPL32,RPL34,RPL35A,RPL37,RPL37A,RPL38,RPL39,RPL36A,RPLP0,RPLP1,RPS2,RPS3,RPS3A,RPS4X,RPS5,RPS6,RPS7,RPS8,RPS10,RPS13,RPS14,RPS15A,RPS16,RPS17,RPS18,RPS19,RPS20,RPS21,RPS23,RPS24,RPS27,RPS27A,RPS28,RPS29,EIF3B,EIF3C,EIF3D,EIF3F,EIF3H,EIF2B4,EIF2B3,EIF2B2,EIF2B5,EIF2S2,RPL14,RPL23,EIF5B,RPL35,RPL13A,RPL36,PABPC1,EIF3K,RPS27L,EIF3L,RPL10L,RPL22L1
2_Member	GO Biological Processes	GO:0002181	cytoplasmic translation	-64.1923	-61.1005	88/122	1819,1973,1975,1983,3646,3921,4686,4733,4736,6122,6125,6128,6129,6130,6132,6133,6134,6135,6136,6137,6138,6139,6141,6142,6143,6146,6147,6152,6154,6155,6156,6157,6159,6160,6161,6164,6165,6167,6168,6169,6170,6173,6175,6176,6187,6188,6189,6191,6193,6194,6201,6202,6204,6207,6208,6210,6217,6218,6222,6223,6224,6227,6228,6229,6232,6233,6234,6235,8662,8663,8664,8665,8667,8891,8894,9045,9349,10399,11224,22916,23521,25873,27335,51386,51389,57409,200916,220717	DRG2,EIF4A1,EIF4B,EIF5,EIF3E,RPSA,NCBP1,DRG1,RPL10A,RPL3,RPL5,RPL6,RPL7,RPL7A,RPL8,RPL9,RPL10,RPL11,RPL12,RPL13,RPL15,RPL17,RPL18,RPL18A,RPL19,RPL22,RPL23A,RPL24,RPL26,RPL27,RPL30,RPL27A,RPL29,RPL31,RPL32,RPL34,RPL35A,RPL37,RPL37A,RPL38,RPL39,RPL36A,RPLP0,RPLP1,RPS2,RPS3,RPS3A,RPS4X,RPS5,RPS6,RPS7,RPS8,RPS10,RPS13,RPS14,RPS15A,RPS16,RPS17,RPS18,RPS19,RPS20,RPS21,RPS23,RPS24,RPS27,RPS27A,RPS28,RPS29,EIF3B,EIF3C,EIF3D,EIF3F,EIF3H,EIF2B3,EIF2S2,RPL14,RPL23,RACK1,RPL35,NCBP2,RPL13A,RPL36,EIF3K,EIF3L,RWDD1,MIF4GD,RPL22L1,RPLP0P6
2_Member	Reactome Gene Sets	R-HSA-72706	GTP hydrolysis and joining of the 60S ribosomal subunit	-62.1804	-59.1344	83/112	1965,1973,1975,1983,3646,3921,4736,6122,6125,6128,6129,6130,6132,6133,6134,6135,6136,6137,6138,6139,6141,6142,6143,6146,6147,6152,6154,6155,6156,6157,6159,6160,6161,6164,6165,6167,6168,6169,6170,6173,6175,6176,6187,6188,6189,6191,6193,6194,6201,6202,6204,6207,6208,6210,6217,6218,6222,6223,6224,6227,6228,6229,6232,6233,6234,6235,8662,8663,8664,8665,8667,8894,9045,9349,9669,11224,23521,25873,27335,51065,51386,140801,200916	EIF2S1,EIF4A1,EIF4B,EIF5,EIF3E,RPSA,RPL10A,RPL3,RPL5,RPL6,RPL7,RPL7A,RPL8,RPL9,RPL10,RPL11,RPL12,RPL13,RPL15,RPL17,RPL18,RPL18A,RPL19,RPL22,RPL23A,RPL24,RPL26,RPL27,RPL30,RPL27A,RPL29,RPL31,RPL32,RPL34,RPL35A,RPL37,RPL37A,RPL38,RPL39,RPL36A,RPLP0,RPLP1,RPS2,RPS3,RPS3A,RPS4X,RPS5,RPS6,RPS7,RPS8,RPS10,RPS13,RPS14,RPS15A,RPS16,RPS17,RPS18,RPS19,RPS20,RPS21,RPS23,RPS24,RPS27,RPS27A,RPS28,RPS29,EIF3B,EIF3C,EIF3D,EIF3F,EIF3H,EIF2S2,RPL14,RPL23,EIF5B,RPL35,RPL13A,RPL36,EIF3K,RPS27L,EIF3L,RPL10L,RPL22L1
2_Member	Reactome Gene Sets	R-HSA-156827	L13a-mediated translational silencing of Ceruloplasmin expression	-61.2466	-58.242	82/111	1965,1973,1975,3646,3921,4736,6122,6125,6128,6129,6130,6132,6133,6134,6135,6136,6137,6138,6139,6141,6142,6143,6146,6147,6152,6154,6155,6156,6157,6159,6160,6161,6164,6165,6167,6168,6169,6170,6173,6175,6176,6187,6188,6189,6191,6193,6194,6201,6202,6204,6207,6208,6210,6217,6218,6222,6223,6224,6227,6228,6229,6232,6233,6234,6235,8662,8663,8664,8665,8667,8894,9045,9349,11224,23521,25873,26986,27335,51065,51386,140801,200916	EIF2S1,EIF4A1,EIF4B,EIF3E,RPSA,RPL10A,RPL3,RPL5,RPL6,RPL7,RPL7A,RPL8,RPL9,RPL10,RPL11,RPL12,RPL13,RPL15,RPL17,RPL18,RPL18A,RPL19,RPL22,RPL23A,RPL24,RPL26,RPL27,RPL30,RPL27A,RPL29,RPL31,RPL32,RPL34,RPL35A,RPL37,RPL37A,RPL38,RPL39,RPL36A,RPLP0,RPLP1,RPS2,RPS3,RPS3A,RPS4X,RPS5,RPS6,RPS7,RPS8,RPS10,RPS13,RPS14,RPS15A,RPS16,RPS17,RPS18,RPS19,RPS20,RPS21,RPS23,RPS24,RPS27,RPS27A,RPS28,RPS29,EIF3B,EIF3C,EIF3D,EIF3F,EIF3H,EIF2S2,RPL14,RPL23,RPL35,RPL13A,RPL36,PABPC1,EIF3K,RPS27L,EIF3L,RPL10L,RPL22L1
2_Member	Reactome Gene Sets	R-HSA-72689	Formation of a pool of free 40S subunits	-59.3385	-56.3532	77/101	3646,3921,4736,6122,6125,6128,6129,6130,6132,6133,6134,6135,6136,6137,6138,6139,6141,6142,6143,6146,6147,6152,6154,6155,6156,6157,6159,6160,6161,6164,6165,6167,6168,6169,6170,6173,6175,6176,6187,6188,6189,6191,6193,6194,6201,6202,6204,6207,6208,6210,6217,6218,6222,6223,6224,6227,6228,6229,6232,6233,6234,6235,8662,8663,8664,8665,8667,9045,9349,11224,23521,25873,27335,51065,51386,140801,200916	EIF3E,RPSA,RPL10A,RPL3,RPL5,RPL6,RPL7,RPL7A,RPL8,RPL9,RPL10,RPL11,RPL12,RPL13,RPL15,RPL17,RPL18,RPL18A,RPL19,RPL22,RPL23A,RPL24,RPL26,RPL27,RPL30,RPL27A,RPL29,RPL31,RPL32,RPL34,RPL35A,RPL37,RPL37A,RPL38,RPL39,RPL36A,RPLP0,RPLP1,RPS2,RPS3,RPS3A,RPS4X,RPS5,RPS6,RPS7,RPS8,RPS10,RPS13,RPS14,RPS15A,RPS16,RPS17,RPS18,RPS19,RPS20,RPS21,RPS23,RPS24,RPS27,RPS27A,RPS28,RPS29,EIF3B,EIF3C,EIF3D,EIF3F,EIF3H,RPL14,RPL23,RPL35,RPL13A,RPL36,EIF3K,RPS27L,EIF3L,RPL10L,RPL22L1
2_Member	Reactome Gene Sets	R-HSA-156842	Eukaryotic Translation Elongation	-57.9249	-54.9581	73/93	1915,1933,1937,1938,3921,4736,6122,6125,6128,6129,6130,6132,6133,6134,6135,6136,6137,6138,6139,6141,6142,6143,6146,6147,6152,6154,6155,6156,6157,6159,6160,6161,6164,6165,6167,6168,6169,6170,6173,6175,6176,6187,6188,6189,6191,6193,6194,6201,6202,6204,6207,6208,6210,6217,6218,6222,6223,6224,6227,6228,6229,6232,6233,6234,6235,9045,9349,11224,23521,25873,51065,140801,200916	EEF1A1,EEF1B2,EEF1G,EEF2,RPSA,RPL10A,RPL3,RPL5,RPL6,RPL7,RPL7A,RPL8,RPL9,RPL10,RPL11,RPL12,RPL13,RPL15,RPL17,RPL18,RPL18A,RPL19,RPL22,RPL23A,RPL24,RPL26,RPL27,RPL30,RPL27A,RPL29,RPL31,RPL32,RPL34,RPL35A,RPL37,RPL37A,RPL38,RPL39,RPL36A,RPLP0,RPLP1,RPS2,RPS3,RPS3A,RPS4X,RPS5,RPS6,RPS7,RPS8,RPS10,RPS13,RPS14,RPS15A,RPS16,RPS17,RPS18,RPS19,RPS20,RPS21,RPS23,RPS24,RPS27,RPS27A,RPS28,RPS29,RPL14,RPL23,RPL35,RPL13A,RPL36,RPS27L,RPL10L,RPL22L1
2_Member	Reactome Gene Sets	R-HSA-156902	Peptide chain elongation	-57.2676	-54.3185	71/89	1915,1938,3921,4736,6122,6125,6128,6129,6130,6132,6133,6134,6135,6136,6137,6138,6139,6141,6142,6143,6146,6147,6152,6154,6155,6156,6157,6159,6160,6161,6164,6165,6167,6168,6169,6170,6173,6175,6176,6187,6188,6189,6191,6193,6194,6201,6202,6204,6207,6208,6210,6217,6218,6222,6223,6224,6227,6228,6229,6232,6233,6234,6235,9045,9349,11224,23521,25873,51065,140801,200916	EEF1A1,EEF2,RPSA,RPL10A,RPL3,RPL5,RPL6,RPL7,RPL7A,RPL8,RPL9,RPL10,RPL11,RPL12,RPL13,RPL15,RPL17,RPL18,RPL18A,RPL19,RPL22,RPL23A,RPL24,RPL26,RPL27,RPL30,RPL27A,RPL29,RPL31,RPL32,RPL34,RPL35A,RPL37,RPL37A,RPL38,RPL39,RPL36A,RPLP0,RPLP1,RPS2,RPS3,RPS3A,RPS4X,RPS5,RPS6,RPS7,RPS8,RPS10,RPS13,RPS14,RPS15A,RPS16,RPS17,RPS18,RPS19,RPS20,RPS21,RPS23,RPS24,RPS27,RPS27A,RPS28,RPS29,RPL14,RPL23,RPL35,RPL13A,RPL36,RPS27L,RPL10L,RPL22L1
2_Member	Reactome Gene Sets	R-HSA-975956	Nonsense Mediated Decay (NMD) independent of the Exon Junction Complex (EJC)	-56.7162	-53.7842	73/95	3921,4686,4736,6122,6125,6128,6129,6130,6132,6133,6134,6135,6136,6137,6138,6139,6141,6142,6143,6146,6147,6152,6154,6155,6156,6157,6159,6160,6161,6164,6165,6167,6168,6169,6170,6173,6175,6176,6187,6188,6189,6191,6193,6194,6201,6202,6204,6207,6208,6210,6217,6218,6222,6223,6224,6227,6228,6229,6232,6233,6234,6235,9045,9349,11224,22916,23521,23708,25873,26986,51065,140801,200916	RPSA,NCBP1,RPL10A,RPL3,RPL5,RPL6,RPL7,RPL7A,RPL8,RPL9,RPL10,RPL11,RPL12,RPL13,RPL15,RPL17,RPL18,RPL18A,RPL19,RPL22,RPL23A,RPL24,RPL26,RPL27,RPL30,RPL27A,RPL29,RPL31,RPL32,RPL34,RPL35A,RPL37,RPL37A,RPL38,RPL39,RPL36A,RPLP0,RPLP1,RPS2,RPS3,RPS3A,RPS4X,RPS5,RPS6,RPS7,RPS8,RPS10,RPS13,RPS14,RPS15A,RPS16,RPS17,RPS18,RPS19,RPS20,RPS21,RPS23,RPS24,RPS27,RPS27A,RPS28,RPS29,RPL14,RPL23,RPL35,NCBP2,RPL13A,GSPT2,RPL36,PABPC1,RPS27L,RPL10L,RPL22L1
2_Member	CORUM	CORUM:306	Ribosome, cytoplasmic	-55.106	-52.1903	66/80	3921,4736,6122,6125,6128,6129,6130,6132,6133,6134,6135,6136,6137,6138,6139,6141,6142,6143,6146,6147,6152,6154,6155,6156,6157,6159,6160,6161,6164,6165,6167,6168,6169,6170,6173,6175,6176,6187,6188,6189,6191,6193,6194,6201,6202,6204,6207,6208,6210,6217,6218,6222,6223,6224,6227,6228,6229,6232,6233,6234,6235,9045,9349,11224,23521,25873	RPSA,RPL10A,RPL3,RPL5,RPL6,RPL7,RPL7A,RPL8,RPL9,RPL10,RPL11,RPL12,RPL13,RPL15,RPL17,RPL18,RPL18A,RPL19,RPL22,RPL23A,RPL24,RPL26,RPL27,RPL30,RPL27A,RPL29,RPL31,RPL32,RPL34,RPL35A,RPL37,RPL37A,RPL38,RPL39,RPL36A,RPLP0,RPLP1,RPS2,RPS3,RPS3A,RPS4X,RPS5,RPS6,RPS7,RPS8,RPS10,RPS13,RPS14,RPS15A,RPS16,RPS17,RPS18,RPS19,RPS20,RPS21,RPS23,RPS24,RPS27,RPS27A,RPS28,RPS29,RPL14,RPL23,RPL35,RPL13A,RPL36
2_Member	Reactome Gene Sets	R-HSA-9633012	Response of EIF2AK4 (GCN2) to amino acid deficiency	-54.8679	-51.9681	74/101	440,1054,1965,3921,4736,6122,6125,6128,6129,6130,6132,6133,6134,6135,6136,6137,6138,6139,6141,6142,6143,6146,6147,6152,6154,6155,6156,6157,6159,6160,6161,6164,6165,6167,6168,6169,6170,6173,6175,6176,6187,6188,6189,6191,6193,6194,6201,6202,6204,6207,6208,6210,6217,6218,6222,6223,6224,6227,6228,6229,6232,6233,6234,6235,8894,9045,9349,10985,11224,23521,25873,51065,140801,200916	ASNS,CEBPG,EIF2S1,RPSA,RPL10A,RPL3,RPL5,RPL6,RPL7,RPL7A,RPL8,RPL9,RPL10,RPL11,RPL12,RPL13,RPL15,RPL17,RPL18,RPL18A,RPL19,RPL22,RPL23A,RPL24,RPL26,RPL27,RPL30,RPL27A,RPL29,RPL31,RPL32,RPL34,RPL35A,RPL37,RPL37A,RPL38,RPL39,RPL36A,RPLP0,RPLP1,RPS2,RPS3,RPS3A,RPS4X,RPS5,RPS6,RPS7,RPS8,RPS10,RPS13,RPS14,RPS15A,RPS16,RPS17,RPS18,RPS19,RPS20,RPS21,RPS23,RPS24,RPS27,RPS27A,RPS28,RPS29,EIF2S2,RPL14,RPL23,GCN1,RPL35,RPL13A,RPL36,RPS27L,RPL10L,RPL22L1
2_Member	Reactome Gene Sets	R-HSA-72764	Eukaryotic Translation Termination	-54.8216	-51.937	71/93	3921,4736,6122,6125,6128,6129,6130,6132,6133,6134,6135,6136,6137,6138,6139,6141,6142,6143,6146,6147,6152,6154,6155,6156,6157,6159,6160,6161,6164,6165,6167,6168,6169,6170,6173,6175,6176,6187,6188,6189,6191,6193,6194,6201,6202,6204,6207,6208,6210,6217,6218,6222,6223,6224,6227,6228,6229,6232,6233,6234,6235,9045,9349,11224,23521,23708,25873,29104,51065,140801,200916	RPSA,RPL10A,RPL3,RPL5,RPL6,RPL7,RPL7A,RPL8,RPL9,RPL10,RPL11,RPL12,RPL13,RPL15,RPL17,RPL18,RPL18A,RPL19,RPL22,RPL23A,RPL24,RPL26,RPL27,RPL30,RPL27A,RPL29,RPL31,RPL32,RPL34,RPL35A,RPL37,RPL37A,RPL38,RPL39,RPL36A,RPLP0,RPLP1,RPS2,RPS3,RPS3A,RPS4X,RPS5,RPS6,RPS7,RPS8,RPS10,RPS13,RPS14,RPS15A,RPS16,RPS17,RPS18,RPS19,RPS20,RPS21,RPS23,RPS24,RPS27,RPS27A,RPS28,RPS29,RPL14,RPL23,RPL35,RPL13A,GSPT2,RPL36,N6AMT1,RPS27L,RPL10L,RPL22L1
2_Member	CORUM	CORUM:3055	Nop56p-associated pre-rRNA complex	-54.7543	-51.8844	75/104	292,1915,1938,2091,3178,3608,3609,4670,4673,4691,4736,4809,4869,6122,6125,6128,6129,6130,6132,6133,6134,6135,6136,6137,6138,6139,6141,6142,6143,6146,6147,6152,6154,6155,6156,6157,6159,6160,6161,6165,6168,6170,6173,6175,6176,6187,6189,6194,6201,6202,6207,6208,6210,6217,6218,6222,6228,6229,6235,8971,9045,9221,9349,10528,10969,11137,11224,23521,25873,26156,26354,51602,55131,55299,55646	SLC25A5,EEF1A1,EEF2,FBL,HNRNPA1,ILF2,ILF3,HNRNPM,NAP1L1,NCL,RPL10A,SNU13,NPM1,RPL3,RPL5,RPL6,RPL7,RPL7A,RPL8,RPL9,RPL10,RPL11,RPL12,RPL13,RPL15,RPL17,RPL18,RPL18A,RPL19,RPL22,RPL23A,RPL24,RPL26,RPL27,RPL30,RPL27A,RPL29,RPL31,RPL32,RPL35A,RPL37A,RPL39,RPL36A,RPLP0,RPLP1,RPS2,RPS3A,RPS6,RPS7,RPS8,RPS13,RPS14,RPS15A,RPS16,RPS17,RPS18,RPS23,RPS24,RPS29,H1-10,RPL14,NOLC1,RPL23,NOP56,EBNA1BP2,PWP1,RPL35,RPL13A,RPL36,RSL1D1,GNL3,NOP58,RBM28,BRIX1,LYAR
2_Member	Reactome Gene Sets	R-HSA-168273	Influenza Viral RNA Transcription and Replication	-54.3771	-51.5214	85/135	142,3843,3921,4736,5433,5436,5440,6122,6125,6128,6129,6130,6132,6133,6134,6135,6136,6137,6138,6139,6141,6142,6143,6146,6147,6152,6154,6155,6156,6157,6159,6160,6161,6164,6165,6167,6168,6169,6170,6173,6175,6176,6187,6188,6189,6191,6193,6194,6201,6202,6204,6207,6208,6210,6217,6218,6222,6223,6224,6227,6228,6229,6232,6233,6234,6235,9045,9349,9631,9688,11097,11224,23225,23521,23636,25873,51065,55706,57122,79023,79902,129401,140801,200916,348995	PARP1,IPO5,RPSA,RPL10A,POLR2D,POLR2G,POLR2K,RPL3,RPL5,RPL6,RPL7,RPL7A,RPL8,RPL9,RPL10,RPL11,RPL12,RPL13,RPL15,RPL17,RPL18,RPL18A,RPL19,RPL22,RPL23A,RPL24,RPL26,RPL27,RPL30,RPL27A,RPL29,RPL31,RPL32,RPL34,RPL35A,RPL37,RPL37A,RPL38,RPL39,RPL36A,RPLP0,RPLP1,RPS2,RPS3,RPS3A,RPS4X,RPS5,RPS6,RPS7,RPS8,RPS10,RPS13,RPS14,RPS15A,RPS16,RPS17,RPS18,RPS19,RPS20,RPS21,RPS23,RPS24,RPS27,RPS27A,RPS28,RPS29,RPL14,RPL23,NUP155,NUP93,NUP42,RPL35,NUP210,RPL13A,NUP62,RPL36,RPS27L,NDC1,NUP107,NUP37,NUP85,NUP35,RPL10L,RPL22L1,NUP43
2_Member	Reactome Gene Sets	R-HSA-192823	Viral mRNA Translation	-54.1043	-51.2624	69/89	3921,4736,6122,6125,6128,6129,6130,6132,6133,6134,6135,6136,6137,6138,6139,6141,6142,6143,6146,6147,6152,6154,6155,6156,6157,6159,6160,6161,6164,6165,6167,6168,6169,6170,6173,6175,6176,6187,6188,6189,6191,6193,6194,6201,6202,6204,6207,6208,6210,6217,6218,6222,6223,6224,6227,6228,6229,6232,6233,6234,6235,9045,9349,11224,23521,25873,51065,140801,200916	RPSA,RPL10A,RPL3,RPL5,RPL6,RPL7,RPL7A,RPL8,RPL9,RPL10,RPL11,RPL12,RPL13,RPL15,RPL17,RPL18,RPL18A,RPL19,RPL22,RPL23A,RPL24,RPL26,RPL27,RPL30,RPL27A,RPL29,RPL31,RPL32,RPL34,RPL35A,RPL37,RPL37A,RPL38,RPL39,RPL36A,RPLP0,RPLP1,RPS2,RPS3,RPS3A,RPS4X,RPS5,RPS6,RPS7,RPS8,RPS10,RPS13,RPS14,RPS15A,RPS16,RPS17,RPS18,RPS19,RPS20,RPS21,RPS23,RPS24,RPS27,RPS27A,RPS28,RPS29,RPL14,RPL23,RPL35,RPL13A,RPL36,RPS27L,RPL10L,RPL22L1
2_Member	Reactome Gene Sets	R-HSA-927802	Nonsense-Mediated Decay (NMD)	-53.6516	-50.8361	78/115	3921,4686,4736,6122,6125,6128,6129,6130,6132,6133,6134,6135,6136,6137,6138,6139,6141,6142,6143,6146,6147,6152,6154,6155,6156,6157,6159,6160,6161,6164,6165,6167,6168,6169,6170,6173,6175,6176,6187,6188,6189,6191,6193,6194,6201,6202,6204,6207,6208,6210,6217,6218,6222,6223,6224,6227,6228,6229,6232,6233,6234,6235,9045,9349,9775,9939,10921,11224,22916,23521,23708,25873,26986,51065,55110,65110,140801,200916	RPSA,NCBP1,RPL10A,RPL3,RPL5,RPL6,RPL7,RPL7A,RPL8,RPL9,RPL10,RPL11,RPL12,RPL13,RPL15,RPL17,RPL18,RPL18A,RPL19,RPL22,RPL23A,RPL24,RPL26,RPL27,RPL30,RPL27A,RPL29,RPL31,RPL32,RPL34,RPL35A,RPL37,RPL37A,RPL38,RPL39,RPL36A,RPLP0,RPLP1,RPS2,RPS3,RPS3A,RPS4X,RPS5,RPS6,RPS7,RPS8,RPS10,RPS13,RPS14,RPS15A,RPS16,RPS17,RPS18,RPS19,RPS20,RPS21,RPS23,RPS24,RPS27,RPS27A,RPS28,RPS29,RPL14,RPL23,EIF4A3,RBM8A,RNPS1,RPL35,NCBP2,RPL13A,GSPT2,RPL36,PABPC1,RPS27L,MAGOHB,UPF3A,RPL10L,RPL22L1
2_Member	Reactome Gene Sets	R-HSA-975957	Nonsense Mediated Decay (NMD) enhanced by the Exon Junction Complex (EJC)	-53.6516	-50.8361	78/115	3921,4686,4736,6122,6125,6128,6129,6130,6132,6133,6134,6135,6136,6137,6138,6139,6141,6142,6143,6146,6147,6152,6154,6155,6156,6157,6159,6160,6161,6164,6165,6167,6168,6169,6170,6173,6175,6176,6187,6188,6189,6191,6193,6194,6201,6202,6204,6207,6208,6210,6217,6218,6222,6223,6224,6227,6228,6229,6232,6233,6234,6235,9045,9349,9775,9939,10921,11224,22916,23521,23708,25873,26986,51065,55110,65110,140801,200916	RPSA,NCBP1,RPL10A,RPL3,RPL5,RPL6,RPL7,RPL7A,RPL8,RPL9,RPL10,RPL11,RPL12,RPL13,RPL15,RPL17,RPL18,RPL18A,RPL19,RPL22,RPL23A,RPL24,RPL26,RPL27,RPL30,RPL27A,RPL29,RPL31,RPL32,RPL34,RPL35A,RPL37,RPL37A,RPL38,RPL39,RPL36A,RPLP0,RPLP1,RPS2,RPS3,RPS3A,RPS4X,RPS5,RPS6,RPS7,RPS8,RPS10,RPS13,RPS14,RPS15A,RPS16,RPS17,RPS18,RPS19,RPS20,RPS21,RPS23,RPS24,RPS27,RPS27A,RPS28,RPS29,RPL14,RPL23,EIF4A3,RBM8A,RNPS1,RPL35,NCBP2,RPL13A,GSPT2,RPL36,PABPC1,RPS27L,MAGOHB,UPF3A,RPL10L,RPL22L1
2_Member	Reactome Gene Sets	R-HSA-2408557	Selenocysteine synthesis	-53.3086	-50.5057	70/93	3921,4736,6122,6125,6128,6129,6130,6132,6133,6134,6135,6136,6137,6138,6139,6141,6142,6143,6146,6147,6152,6154,6155,6156,6157,6159,6160,6161,6164,6165,6167,6168,6169,6170,6173,6175,6176,6187,6188,6189,6191,6193,6194,6201,6202,6204,6207,6208,6210,6217,6218,6222,6223,6224,6227,6228,6229,6232,6233,6234,6235,9045,9349,11224,23521,25873,51065,118672,140801,200916	RPSA,RPL10A,RPL3,RPL5,RPL6,RPL7,RPL7A,RPL8,RPL9,RPL10,RPL11,RPL12,RPL13,RPL15,RPL17,RPL18,RPL18A,RPL19,RPL22,RPL23A,RPL24,RPL26,RPL27,RPL30,RPL27A,RPL29,RPL31,RPL32,RPL34,RPL35A,RPL37,RPL37A,RPL38,RPL39,RPL36A,RPLP0,RPLP1,RPS2,RPS3,RPS3A,RPS4X,RPS5,RPS6,RPS7,RPS8,RPS10,RPS13,RPS14,RPS15A,RPS16,RPS17,RPS18,RPS19,RPS20,RPS21,RPS23,RPS24,RPS27,RPS27A,RPS28,RPS29,RPL14,RPL23,RPL35,RPL13A,RPL36,RPS27L,PSTK,RPL10L,RPL22L1
2_Member	Reactome Gene Sets	R-HSA-1799339	SRP-dependent cotranslational protein targeting to membrane	-52.3106	-49.5199	76/112	3921,4736,6122,6125,6128,6129,6130,6132,6133,6134,6135,6136,6137,6138,6139,6141,6142,6143,6146,6147,6152,6154,6155,6156,6157,6159,6160,6161,6164,6165,6167,6168,6169,6170,6173,6175,6176,6185,6187,6188,6189,6191,6193,6194,6201,6202,6204,6207,6208,6210,6217,6218,6222,6223,6224,6227,6228,6229,6232,6233,6234,6235,6730,6731,9045,9349,10952,11224,23521,25873,28972,51065,58477,90701,140801,200916	RPSA,RPL10A,RPL3,RPL5,RPL6,RPL7,RPL7A,RPL8,RPL9,RPL10,RPL11,RPL12,RPL13,RPL15,RPL17,RPL18,RPL18A,RPL19,RPL22,RPL23A,RPL24,RPL26,RPL27,RPL30,RPL27A,RPL29,RPL31,RPL32,RPL34,RPL35A,RPL37,RPL37A,RPL38,RPL39,RPL36A,RPLP0,RPLP1,RPN2,RPS2,RPS3,RPS3A,RPS4X,RPS5,RPS6,RPS7,RPS8,RPS10,RPS13,RPS14,RPS15A,RPS16,RPS17,RPS18,RPS19,RPS20,RPS21,RPS23,RPS24,RPS27,RPS27A,RPS28,RPS29,SRP68,SRP72,RPL14,RPL23,SEC61B,RPL35,RPL13A,RPL36,SPCS1,RPS27L,SRPRB,SEC11C,RPL10L,RPL22L1
2_Member	Reactome Gene Sets	R-HSA-168255	Influenza Infection	-51.6954	-48.9166	89/156	142,293,3841,3843,3921,4736,5433,5436,5440,5901,6122,6125,6128,6129,6130,6132,6133,6134,6135,6136,6137,6138,6139,6141,6142,6143,6146,6147,6152,6154,6155,6156,6157,6159,6160,6161,6164,6165,6167,6168,6169,6170,6173,6175,6176,6187,6188,6189,6191,6193,6194,6201,6202,6204,6207,6208,6210,6217,6218,6222,6223,6224,6227,6228,6229,6232,6233,6234,6235,9045,9349,9631,9688,10898,11097,11224,23225,23521,23636,25873,51065,55706,57122,79023,79902,129401,140801,200916,348995	PARP1,SLC25A6,KPNA5,IPO5,RPSA,RPL10A,POLR2D,POLR2G,POLR2K,RAN,RPL3,RPL5,RPL6,RPL7,RPL7A,RPL8,RPL9,RPL10,RPL11,RPL12,RPL13,RPL15,RPL17,RPL18,RPL18A,RPL19,RPL22,RPL23A,RPL24,RPL26,RPL27,RPL30,RPL27A,RPL29,RPL31,RPL32,RPL34,RPL35A,RPL37,RPL37A,RPL38,RPL39,RPL36A,RPLP0,RPLP1,RPS2,RPS3,RPS3A,RPS4X,RPS5,RPS6,RPS7,RPS8,RPS10,RPS13,RPS14,RPS15A,RPS16,RPS17,RPS18,RPS19,RPS20,RPS21,RPS23,RPS24,RPS27,RPS27A,RPS28,RPS29,RPL14,RPL23,NUP155,NUP93,CPSF4,NUP42,RPL35,NUP210,RPL13A,NUP62,RPL36,RPS27L,NDC1,NUP107,NUP37,NUP85,NUP35,RPL10L,RPL22L1,NUP43
2_Member	KEGG Pathway	hsa03010	Ribosome	-49.9195	-47.1523	88/158	3921,4736,6122,6125,6128,6129,6130,6132,6133,6134,6135,6136,6137,6138,6139,6141,6142,6143,6146,6147,6152,6154,6155,6156,6157,6159,6160,6161,6164,6165,6167,6168,6169,6170,6173,6175,6176,6187,6188,6189,6191,6193,6194,6201,6202,6204,6207,6208,6210,6217,6218,6222,6223,6224,6227,6228,6229,6232,6233,6234,6235,9045,9349,9553,11224,23521,25873,28998,29074,29088,51065,51318,51373,54460,55052,55173,63931,64928,64965,64981,65003,65005,65008,79590,124995,140801,200916,219927	RPSA,RPL10A,RPL3,RPL5,RPL6,RPL7,RPL7A,RPL8,RPL9,RPL10,RPL11,RPL12,RPL13,RPL15,RPL17,RPL18,RPL18A,RPL19,RPL22,RPL23A,RPL24,RPL26,RPL27,RPL30,RPL27A,RPL29,RPL31,RPL32,RPL34,RPL35A,RPL37,RPL37A,RPL38,RPL39,RPL36A,RPLP0,RPLP1,RPS2,RPS3,RPS3A,RPS4X,RPS5,RPS6,RPS7,RPS8,RPS10,RPS13,RPS14,RPS15A,RPS16,RPS17,RPS18,RPS19,RPS20,RPS21,RPS23,RPS24,RPS27,RPS27A,RPS28,RPS29,RPL14,RPL23,MRPL33,RPL35,RPL13A,RPL36,MRPL13,MRPL18,MRPL15,RPS27L,MRPL35,MRPS17,MRPS21,MRPL20,MRPS10,MRPS14,MRPL14,MRPS9,MRPL34,MRPL11,MRPL9,MRPL1,MRPL24,MRPL10,RPL10L,RPL22L1,MRPL21
2_Member	WikiPathways	WP477	Cytoplasmic ribosomal proteins	-49.0291	-46.2732	66/90	3921,4736,6122,6125,6128,6129,6130,6132,6133,6134,6135,6136,6137,6138,6139,6141,6142,6143,6146,6147,6152,6154,6155,6156,6157,6159,6160,6161,6164,6165,6167,6168,6169,6170,6173,6175,6176,6187,6188,6189,6191,6193,6194,6201,6202,6204,6207,6208,6210,6217,6218,6222,6223,6224,6227,6228,6229,6232,6233,6234,6235,9045,9349,11224,23521,25873	RPSA,RPL10A,RPL3,RPL5,RPL6,RPL7,RPL7A,RPL8,RPL9,RPL10,RPL11,RPL12,RPL13,RPL15,RPL17,RPL18,RPL18A,RPL19,RPL22,RPL23A,RPL24,RPL26,RPL27,RPL30,RPL27A,RPL29,RPL31,RPL32,RPL34,RPL35A,RPL37,RPL37A,RPL38,RPL39,RPL36A,RPLP0,RPLP1,RPS2,RPS3,RPS3A,RPS4X,RPS5,RPS6,RPS7,RPS8,RPS10,RPS13,RPS14,RPS15A,RPS16,RPS17,RPS18,RPS19,RPS20,RPS21,RPS23,RPS24,RPS27,RPS27A,RPS28,RPS29,RPL14,RPL23,RPL35,RPL13A,RPL36
2_Member	Reactome Gene Sets	R-HSA-2408522	Selenoamino acid metabolism	-48.4738	-45.7288	75/118	1615,3735,3921,4736,6122,6125,6128,6129,6130,6132,6133,6134,6135,6136,6137,6138,6139,6141,6142,6143,6146,6147,6152,6154,6155,6156,6157,6159,6160,6161,6164,6165,6167,6168,6169,6170,6173,6175,6176,6187,6188,6189,6191,6193,6194,6201,6202,6204,6207,6208,6210,6217,6218,6222,6223,6224,6227,6228,6229,6232,6233,6234,6235,9045,9255,9349,11224,23521,25873,51065,51520,51540,118672,140801,200916	DARS1,KARS1,RPSA,RPL10A,RPL3,RPL5,RPL6,RPL7,RPL7A,RPL8,RPL9,RPL10,RPL11,RPL12,RPL13,RPL15,RPL17,RPL18,RPL18A,RPL19,RPL22,RPL23A,RPL24,RPL26,RPL27,RPL30,RPL27A,RPL29,RPL31,RPL32,RPL34,RPL35A,RPL37,RPL37A,RPL38,RPL39,RPL36A,RPLP0,RPLP1,RPS2,RPS3,RPS3A,RPS4X,RPS5,RPS6,RPS7,RPS8,RPS10,RPS13,RPS14,RPS15A,RPS16,RPS17,RPS18,RPS19,RPS20,RPS21,RPS23,RPS24,RPS27,RPS27A,RPS28,RPS29,RPL14,AIMP1,RPL23,RPL35,RPL13A,RPL36,RPS27L,LARS1,SCLY,PSTK,RPL10L,RPL22L1
2_Member	Reactome Gene Sets	R-HSA-9010553	Regulation of expression of SLITs and ROBOs	-45.0687	-42.3345	87/171	3921,4686,4736,5686,5690,5693,5695,5701,5702,5705,5711,6122,6125,6128,6129,6130,6132,6133,6134,6135,6136,6137,6138,6139,6141,6142,6143,6146,6147,6152,6154,6155,6156,6157,6159,6160,6161,6164,6165,6167,6168,6169,6170,6173,6175,6176,6187,6188,6189,6191,6193,6194,6201,6202,6204,6207,6208,6210,6217,6218,6222,6223,6224,6227,6228,6229,6232,6233,6234,6235,9045,9349,9775,9939,10213,10921,11224,22916,23521,23708,25873,26986,51065,55110,65110,140801,200916	RPSA,NCBP1,RPL10A,PSMA5,PSMB2,PSMB5,PSMB7,PSMC2,PSMC3,PSMC5,PSMD5,RPL3,RPL5,RPL6,RPL7,RPL7A,RPL8,RPL9,RPL10,RPL11,RPL12,RPL13,RPL15,RPL17,RPL18,RPL18A,RPL19,RPL22,RPL23A,RPL24,RPL26,RPL27,RPL30,RPL27A,RPL29,RPL31,RPL32,RPL34,RPL35A,RPL37,RPL37A,RPL38,RPL39,RPL36A,RPLP0,RPLP1,RPS2,RPS3,RPS3A,RPS4X,RPS5,RPS6,RPS7,RPS8,RPS10,RPS13,RPS14,RPS15A,RPS16,RPS17,RPS18,RPS19,RPS20,RPS21,RPS23,RPS24,RPS27,RPS27A,RPS28,RPS29,RPL14,RPL23,EIF4A3,RBM8A,PSMD14,RNPS1,RPL35,NCBP2,RPL13A,GSPT2,RPL36,PABPC1,RPS27L,MAGOHB,UPF3A,RPL10L,RPL22L1
2_Member	Reactome Gene Sets	R-HSA-9711097	Cellular response to starvation	-43.9351	-41.2113	82/156	440,1054,1965,3921,4736,6122,6125,6128,6129,6130,6132,6133,6134,6135,6136,6137,6138,6139,6141,6142,6143,6146,6147,6152,6154,6155,6156,6157,6159,6160,6161,6164,6165,6167,6168,6169,6170,6173,6175,6176,6187,6188,6189,6191,6193,6194,6201,6202,6204,6207,6208,6210,6217,6218,6222,6223,6224,6227,6228,6229,6232,6233,6234,6235,8894,9045,9349,9681,10985,11224,23521,23677,25873,27244,51065,54468,55846,79726,96459,140801,155066,200916	ASNS,CEBPG,EIF2S1,RPSA,RPL10A,RPL3,RPL5,RPL6,RPL7,RPL7A,RPL8,RPL9,RPL10,RPL11,RPL12,RPL13,RPL15,RPL17,RPL18,RPL18A,RPL19,RPL22,RPL23A,RPL24,RPL26,RPL27,RPL30,RPL27A,RPL29,RPL31,RPL32,RPL34,RPL35A,RPL37,RPL37A,RPL38,RPL39,RPL36A,RPLP0,RPLP1,RPS2,RPS3,RPS3A,RPS4X,RPS5,RPS6,RPS7,RPS8,RPS10,RPS13,RPS14,RPS15A,RPS16,RPS17,RPS18,RPS19,RPS20,RPS21,RPS23,RPS24,RPS27,RPS27A,RPS28,RPS29,EIF2S2,RPL14,RPL23,DEPDC5,GCN1,RPL35,RPL13A,SH3BP4,RPL36,SESN1,RPS27L,MIOS,ITFG2,WDR59,FNIP1,RPL10L,ATP6V0E2,RPL22L1
2_Member	Reactome Gene Sets	R-HSA-376176	Signaling by ROBO receptors	-40.8558	-38.1423	94/218	25,27,3921,4686,4736,4753,5217,5532,5567,5578,5686,5690,5693,5695,5701,5702,5705,5711,6122,6125,6128,6129,6130,6132,6133,6134,6135,6136,6137,6138,6139,6141,6142,6143,6146,6147,6152,6154,6155,6156,6157,6159,6160,6161,6164,6165,6167,6168,6169,6170,6173,6175,6176,6187,6188,6189,6191,6193,6194,6201,6202,6204,6207,6208,6210,6217,6218,6222,6223,6224,6227,6228,6229,6232,6233,6234,6235,9045,9349,9775,9939,10213,10921,11224,22916,23521,23708,25873,26986,51065,55110,65110,140801,200916	ABL1,ABL2,RPSA,NCBP1,RPL10A,NELL2,PFN2,PPP3CB,PRKACB,PRKCA,PSMA5,PSMB2,PSMB5,PSMB7,PSMC2,PSMC3,PSMC5,PSMD5,RPL3,RPL5,RPL6,RPL7,RPL7A,RPL8,RPL9,RPL10,RPL11,RPL12,RPL13,RPL15,RPL17,RPL18,RPL18A,RPL19,RPL22,RPL23A,RPL24,RPL26,RPL27,RPL30,RPL27A,RPL29,RPL31,RPL32,RPL34,RPL35A,RPL37,RPL37A,RPL38,RPL39,RPL36A,RPLP0,RPLP1,RPS2,RPS3,RPS3A,RPS4X,RPS5,RPS6,RPS7,RPS8,RPS10,RPS13,RPS14,RPS15A,RPS16,RPS17,RPS18,RPS19,RPS20,RPS21,RPS23,RPS24,RPS27,RPS27A,RPS28,RPS29,RPL14,RPL23,EIF4A3,RBM8A,PSMD14,RNPS1,RPL35,NCBP2,RPL13A,GSPT2,RPL36,PABPC1,RPS27L,MAGOHB,UPF3A,RPL10L,RPL22L1
2_Member	Reactome Gene Sets	R-HSA-2262752	Cellular responses to stress	-36.8573	-34.1537	188/784	440,472,817,1017,1019,1021,1054,1345,1350,1353,1459,1911,1915,1965,2113,2135,2288,2882,2938,3159,3312,3326,3337,3921,4208,4306,4363,4697,4736,5052,5073,5393,5465,5686,5690,5693,5695,5701,5702,5705,5711,5928,5931,6095,6122,6125,6128,6129,6130,6132,6133,6134,6135,6136,6137,6138,6139,6141,6142,6143,6146,6147,6152,6154,6155,6156,6157,6159,6160,6161,6164,6165,6167,6168,6169,6170,6173,6175,6176,6187,6188,6189,6191,6193,6194,6201,6202,6204,6207,6208,6210,6217,6218,6222,6223,6224,6227,6228,6229,6232,6233,6234,6235,6341,6647,7014,7157,7184,7266,7494,8454,8550,8570,8720,8726,8841,8881,8894,8945,8994,9045,9349,9377,9531,9572,9612,9631,9681,9688,10000,10111,10128,10130,10213,10525,10671,10897,10963,10985,11097,11224,11340,23016,23043,23225,23466,23521,23636,23677,25842,25873,25913,27000,27244,27327,29945,51010,51013,51065,51182,51241,51360,51433,51501,51726,54468,55033,55706,55846,57122,57634,57690,58477,64784,79023,79726,79902,96459,96764,113235,116228,118460,129401,140801,148327,155066,200916,348995	ASNS,ATM,CAMK2D,CDK2,CDK4,CDK6,CEBPG,COX6C,COX7C,COX11,CSNK2A2,PHC1,EEF1A1,EIF2S1,ETS1,EXTL2,FKBP4,GPX7,GSTA1,HMGA1,HSPA8,HSP90AB1,DNAJB1,RPSA,MEF2C,NR3C2,ABCC1,NDUFA4,RPL10A,PRDX1,PARN,EXOSC9,PPARA,PSMA5,PSMB2,PSMB5,PSMB7,PSMC2,PSMC3,PSMC5,PSMD5,RBBP4,RBBP7,RORA,RPL3,RPL5,RPL6,RPL7,RPL7A,RPL8,RPL9,RPL10,RPL11,RPL12,RPL13,RPL15,RPL17,RPL18,RPL18A,RPL19,RPL22,RPL23A,RPL24,RPL26,RPL27,RPL30,RPL27A,RPL29,RPL31,RPL32,RPL34,RPL35A,RPL37,RPL37A,RPL38,RPL39,RPL36A,RPLP0,RPLP1,RPS2,RPS3,RPS3A,RPS4X,RPS5,RPS6,RPS7,RPS8,RPS10,RPS13,RPS14,RPS15A,RPS16,RPS17,RPS18,RPS19,RPS20,RPS21,RPS23,RPS24,RPS27,RPS27A,RPS28,RPS29,SCO1,SOD1,TERF2,TP53,HSP90B1,DNAJC7,XBP1,CUL1,MAPKAPK5,KHSRP,MBTPS1,EED,HDAC3,CDC16,EIF2S2,BTRC,LIMD1,RPL14,RPL23,COX5A,BAG3,NR1D1,NCOR2,NUP155,DEPDC5,NUP93,AKT3,RAD50,LRPPRC,PDIA6,PSMD14,HYOU1,DCTN6,YIF1A,STIP1,GCN1,NUP42,RPL35,EXOSC8,EXOSC7,TNIK,NUP210,CBX6,RPL13A,NUP62,SH3BP4,ASF1A,RPL36,POT1,DNAJC2,SESN1,TNRC6A,ANAPC4,EXOSC3,EXOSC1,RPS27L,HSPA14,COX16,MBTPS2,ANAPC5,HIKESHI,DNAJB11,MIOS,FKBP14,NDC1,ITFG2,NUP107,EP400,TNRC6C,SRPRB,CRTC3,NUP37,WDR59,NUP85,FNIP1,TGS1,SLC46A1,COX20,EXOSC6,NUP35,RPL10L,CREB3L4,ATP6V0E2,RPL22L1,NUP43
2_Member	CORUM	CORUM:308	60S ribosomal subunit, cytoplasmic	-36.4491	-33.7553	41/47	4736,6122,6125,6128,6129,6130,6132,6133,6134,6135,6136,6137,6138,6139,6141,6142,6143,6146,6147,6152,6154,6155,6156,6157,6159,6160,6161,6164,6165,6167,6168,6169,6170,6173,6175,6176,9045,9349,11224,23521,25873	RPL10A,RPL3,RPL5,RPL6,RPL7,RPL7A,RPL8,RPL9,RPL10,RPL11,RPL12,RPL13,RPL15,RPL17,RPL18,RPL18A,RPL19,RPL22,RPL23A,RPL24,RPL26,RPL27,RPL30,RPL27A,RPL29,RPL31,RPL32,RPL34,RPL35A,RPL37,RPL37A,RPL38,RPL39,RPL36A,RPLP0,RPLP1,RPL14,RPL23,RPL35,RPL13A,RPL36
2_Member	Reactome Gene Sets	R-HSA-8953897	Cellular responses to stimuli	-35.7425	-33.0582	188/798	440,472,817,1017,1019,1021,1054,1345,1350,1353,1459,1911,1915,1965,2113,2135,2288,2882,2938,3159,3312,3326,3337,3921,4208,4306,4363,4697,4736,5052,5073,5393,5465,5686,5690,5693,5695,5701,5702,5705,5711,5928,5931,6095,6122,6125,6128,6129,6130,6132,6133,6134,6135,6136,6137,6138,6139,6141,6142,6143,6146,6147,6152,6154,6155,6156,6157,6159,6160,6161,6164,6165,6167,6168,6169,6170,6173,6175,6176,6187,6188,6189,6191,6193,6194,6201,6202,6204,6207,6208,6210,6217,6218,6222,6223,6224,6227,6228,6229,6232,6233,6234,6235,6341,6647,7014,7157,7184,7266,7494,8454,8550,8570,8720,8726,8841,8881,8894,8945,8994,9045,9349,9377,9531,9572,9612,9631,9681,9688,10000,10111,10128,10130,10213,10525,10671,10897,10963,10985,11097,11224,11340,23016,23043,23225,23466,23521,23636,23677,25842,25873,25913,27000,27244,27327,29945,51010,51013,51065,51182,51241,51360,51433,51501,51726,54468,55033,55706,55846,57122,57634,57690,58477,64784,79023,79726,79902,96459,96764,113235,116228,118460,129401,140801,148327,155066,200916,348995	ASNS,ATM,CAMK2D,CDK2,CDK4,CDK6,CEBPG,COX6C,COX7C,COX11,CSNK2A2,PHC1,EEF1A1,EIF2S1,ETS1,EXTL2,FKBP4,GPX7,GSTA1,HMGA1,HSPA8,HSP90AB1,DNAJB1,RPSA,MEF2C,NR3C2,ABCC1,NDUFA4,RPL10A,PRDX1,PARN,EXOSC9,PPARA,PSMA5,PSMB2,PSMB5,PSMB7,PSMC2,PSMC3,PSMC5,PSMD5,RBBP4,RBBP7,RORA,RPL3,RPL5,RPL6,RPL7,RPL7A,RPL8,RPL9,RPL10,RPL11,RPL12,RPL13,RPL15,RPL17,RPL18,RPL18A,RPL19,RPL22,RPL23A,RPL24,RPL26,RPL27,RPL30,RPL27A,RPL29,RPL31,RPL32,RPL34,RPL35A,RPL37,RPL37A,RPL38,RPL39,RPL36A,RPLP0,RPLP1,RPS2,RPS3,RPS3A,RPS4X,RPS5,RPS6,RPS7,RPS8,RPS10,RPS13,RPS14,RPS15A,RPS16,RPS17,RPS18,RPS19,RPS20,RPS21,RPS23,RPS24,RPS27,RPS27A,RPS28,RPS29,SCO1,SOD1,TERF2,TP53,HSP90B1,DNAJC7,XBP1,CUL1,MAPKAPK5,KHSRP,MBTPS1,EED,HDAC3,CDC16,EIF2S2,BTRC,LIMD1,RPL14,RPL23,COX5A,BAG3,NR1D1,NCOR2,NUP155,DEPDC5,NUP93,AKT3,RAD50,LRPPRC,PDIA6,PSMD14,HYOU1,DCTN6,YIF1A,STIP1,GCN1,NUP42,RPL35,EXOSC8,EXOSC7,TNIK,NUP210,CBX6,RPL13A,NUP62,SH3BP4,ASF1A,RPL36,POT1,DNAJC2,SESN1,TNRC6A,ANAPC4,EXOSC3,EXOSC1,RPS27L,HSPA14,COX16,MBTPS2,ANAPC5,HIKESHI,DNAJB11,MIOS,FKBP14,NDC1,ITFG2,NUP107,EP400,TNRC6C,SRPRB,CRTC3,NUP37,WDR59,NUP85,FNIP1,TGS1,SLC46A1,COX20,EXOSC6,NUP35,RPL10L,CREB3L4,ATP6V0E2,RPL22L1,NUP43
2_Member	Reactome Gene Sets	R-HSA-71291	Metabolism of amino acids and derivatives	-35.0877	-32.4127	118/374	36,38,440,1615,1743,2744,2746,2747,2805,2806,3712,3735,3921,4329,4548,4552,4706,4736,5160,5162,5686,5690,5693,5695,5701,5702,5705,5711,5860,6122,6125,6128,6129,6130,6132,6133,6134,6135,6136,6137,6138,6139,6141,6142,6143,6146,6147,6152,6154,6155,6156,6157,6159,6160,6161,6164,6165,6167,6168,6169,6170,6173,6175,6176,6187,6188,6189,6191,6193,6194,6201,6202,6204,6207,6208,6210,6217,6218,6222,6223,6224,6227,6228,6229,6232,6233,6234,6235,6470,8050,9045,9255,9349,10166,10213,11019,11224,23474,23521,25873,27165,29968,51065,51520,51540,51601,51686,56922,57494,57571,63826,84245,84890,118672,140801,200916,256987,619189	ACADSB,ACAT1,ASNS,DARS1,DLST,GLS,GLUD1,GLUD2,GOT1,GOT2,IVD,KARS1,RPSA,ALDH6A1,MTR,MTRR,NDUFAB1,RPL10A,PDHA1,PDHB,PSMA5,PSMB2,PSMB5,PSMB7,PSMC2,PSMC3,PSMC5,PSMD5,QDPR,RPL3,RPL5,RPL6,RPL7,RPL7A,RPL8,RPL9,RPL10,RPL11,RPL12,RPL13,RPL15,RPL17,RPL18,RPL18A,RPL19,RPL22,RPL23A,RPL24,RPL26,RPL27,RPL30,RPL27A,RPL29,RPL31,RPL32,RPL34,RPL35A,RPL37,RPL37A,RPL38,RPL39,RPL36A,RPLP0,RPLP1,RPS2,RPS3,RPS3A,RPS4X,RPS5,RPS6,RPS7,RPS8,RPS10,RPS13,RPS14,RPS15A,RPS16,RPS17,RPS18,RPS19,RPS20,RPS21,RPS23,RPS24,RPS27,RPS27A,RPS28,RPS29,SHMT1,PDHX,RPL14,AIMP1,RPL23,SLC25A15,PSMD14,LIAS,RPL35,ETHE1,RPL13A,RPL36,GLS2,PSAT1,RPS27L,LARS1,SCLY,LIPT1,OAZ3,MCCC1,RIMKLB,CARNS1,SRR,MRI1,ADO,PSTK,RPL10L,RPL22L1,SERINC5,SERINC4
2_Member	Reactome Gene Sets	R-HSA-72649	Translation initiation complex formation	-26.8916	-24.308	39/58	1965,1973,1975,3646,3921,6187,6188,6189,6191,6193,6194,6201,6202,6204,6207,6208,6210,6217,6218,6222,6223,6224,6227,6228,6229,6232,6233,6234,6235,8662,8663,8664,8665,8667,8894,26986,27335,51065,51386	EIF2S1,EIF4A1,EIF4B,EIF3E,RPSA,RPS2,RPS3,RPS3A,RPS4X,RPS5,RPS6,RPS7,RPS8,RPS10,RPS13,RPS14,RPS15A,RPS16,RPS17,RPS18,RPS19,RPS20,RPS21,RPS23,RPS24,RPS27,RPS27A,RPS28,RPS29,EIF3B,EIF3C,EIF3D,EIF3F,EIF3H,EIF2S2,PABPC1,EIF3K,RPS27L,EIF3L
2_Member	Reactome Gene Sets	R-HSA-72702	Ribosomal scanning and start codon recognition	-26.8916	-24.308	39/58	1965,1973,1975,1983,3646,3921,6187,6188,6189,6191,6193,6194,6201,6202,6204,6207,6208,6210,6217,6218,6222,6223,6224,6227,6228,6229,6232,6233,6234,6235,8662,8663,8664,8665,8667,8894,27335,51065,51386	EIF2S1,EIF4A1,EIF4B,EIF5,EIF3E,RPSA,RPS2,RPS3,RPS3A,RPS4X,RPS5,RPS6,RPS7,RPS8,RPS10,RPS13,RPS14,RPS15A,RPS16,RPS17,RPS18,RPS19,RPS20,RPS21,RPS23,RPS24,RPS27,RPS27A,RPS28,RPS29,EIF3B,EIF3C,EIF3D,EIF3F,EIF3H,EIF2S2,EIF3K,RPS27L,EIF3L
2_Member	Reactome Gene Sets	R-HSA-9754678	SARS-CoV-2 modulates host translation machinery	-26.5296	-23.9534	36/50	3921,6187,6188,6189,6191,6193,6194,6201,6202,6204,6207,6208,6210,6217,6218,6222,6223,6224,6227,6228,6229,6232,6233,6234,6235,6632,6633,6634,6636,6637,8487,25929,50628,51065,54960,79833	RPSA,RPS2,RPS3,RPS3A,RPS4X,RPS5,RPS6,RPS7,RPS8,RPS10,RPS13,RPS14,RPS15A,RPS16,RPS17,RPS18,RPS19,RPS20,RPS21,RPS23,RPS24,RPS27,RPS27A,RPS28,RPS29,SNRPD1,SNRPD2,SNRPD3,SNRPF,SNRPG,GEMIN2,GEMIN5,GEMIN4,RPS27L,GEMIN8,GEMIN6
2_Member	Reactome Gene Sets	R-HSA-72662	Activation of the mRNA upon binding of the cap-binding complex and eIFs, and subsequent binding to 43S	-26.4605	-23.8917	39/59	1965,1973,1975,3646,3921,6187,6188,6189,6191,6193,6194,6201,6202,6204,6207,6208,6210,6217,6218,6222,6223,6224,6227,6228,6229,6232,6233,6234,6235,8662,8663,8664,8665,8667,8894,26986,27335,51065,51386	EIF2S1,EIF4A1,EIF4B,EIF3E,RPSA,RPS2,RPS3,RPS3A,RPS4X,RPS5,RPS6,RPS7,RPS8,RPS10,RPS13,RPS14,RPS15A,RPS16,RPS17,RPS18,RPS19,RPS20,RPS21,RPS23,RPS24,RPS27,RPS27A,RPS28,RPS29,EIF3B,EIF3C,EIF3D,EIF3F,EIF3H,EIF2S2,PABPC1,EIF3K,RPS27L,EIF3L
2_Member	Reactome Gene Sets	R-HSA-72695	Formation of the ternary complex, and subsequently, the 43S complex	-26.0368	-23.4751	36/51	1965,3646,3921,6187,6188,6189,6191,6193,6194,6201,6202,6204,6207,6208,6210,6217,6218,6222,6223,6224,6227,6228,6229,6232,6233,6234,6235,8662,8663,8664,8665,8667,8894,27335,51065,51386	EIF2S1,EIF3E,RPSA,RPS2,RPS3,RPS3A,RPS4X,RPS5,RPS6,RPS7,RPS8,RPS10,RPS13,RPS14,RPS15A,RPS16,RPS17,RPS18,RPS19,RPS20,RPS21,RPS23,RPS24,RPS27,RPS27A,RPS28,RPS29,EIF3B,EIF3C,EIF3D,EIF3F,EIF3H,EIF2S2,EIF3K,RPS27L,EIF3L
2_Member	KEGG Pathway	hsa05171	Coronavirus disease - COVID-19	-24.6618	-22.1209	77/232	3921,4736,5295,5335,5578,6122,6125,6128,6129,6130,6132,6133,6134,6135,6136,6137,6138,6139,6141,6142,6143,6146,6147,6152,6154,6155,6156,6157,6159,6160,6161,6164,6165,6167,6168,6169,6170,6173,6175,6176,6187,6188,6189,6191,6193,6194,6201,6202,6204,6207,6208,6210,6217,6218,6222,6223,6224,6227,6228,6229,6232,6233,6234,6235,7187,8503,9045,9349,9641,11224,23521,25873,51065,51284,140801,200916,340061	RPSA,RPL10A,PIK3R1,PLCG1,PRKCA,RPL3,RPL5,RPL6,RPL7,RPL7A,RPL8,RPL9,RPL10,RPL11,RPL12,RPL13,RPL15,RPL17,RPL18,RPL18A,RPL19,RPL22,RPL23A,RPL24,RPL26,RPL27,RPL30,RPL27A,RPL29,RPL31,RPL32,RPL34,RPL35A,RPL37,RPL37A,RPL38,RPL39,RPL36A,RPLP0,RPLP1,RPS2,RPS3,RPS3A,RPS4X,RPS5,RPS6,RPS7,RPS8,RPS10,RPS13,RPS14,RPS15A,RPS16,RPS17,RPS18,RPS19,RPS20,RPS21,RPS23,RPS24,RPS27,RPS27A,RPS28,RPS29,TRAF3,PIK3R3,RPL14,RPL23,IKBKE,RPL35,RPL13A,RPL36,RPS27L,TLR7,RPL10L,RPL22L1,STING1
2_Member	CORUM	CORUM:305	40S ribosomal subunit, cytoplasmic	-19.505	-17.0273	25/33	3921,6187,6188,6189,6191,6193,6194,6201,6202,6204,6207,6208,6210,6217,6218,6222,6223,6224,6227,6228,6229,6232,6233,6234,6235	RPSA,RPS2,RPS3,RPS3A,RPS4X,RPS5,RPS6,RPS7,RPS8,RPS10,RPS13,RPS14,RPS15A,RPS16,RPS17,RPS18,RPS19,RPS20,RPS21,RPS23,RPS24,RPS27,RPS27A,RPS28,RPS29
2_Member	Reactome Gene Sets	R-HSA-422475	Axon guidance	-19.3275	-16.8613	119/552	25,27,288,783,1459,1739,1741,2041,2534,2909,3312,3326,3921,3983,4684,4686,4736,4753,5217,5295,5335,5532,5567,5578,5588,5686,5690,5693,5695,5701,5702,5705,5711,6122,6125,6128,6129,6130,6132,6133,6134,6135,6136,6137,6138,6139,6141,6142,6143,6146,6147,6152,6154,6155,6156,6157,6159,6160,6161,6164,6165,6167,6168,6169,6170,6173,6175,6176,6187,6188,6189,6191,6193,6194,6201,6202,6204,6207,6208,6210,6217,6218,6222,6223,6224,6227,6228,6229,6232,6233,6234,6235,6709,7074,7220,8503,8515,8874,8976,9045,9349,9775,9939,10213,10921,11224,22916,23129,23521,23708,25873,26986,51065,55110,57556,65110,140801,200916,285704	ABL1,ABL2,ANK3,CACNB2,CSNK2A2,DLG1,DLG3,EPHA1,FYN,ARHGAP35,HSPA8,HSP90AB1,RPSA,ABLIM1,NCAM1,NCBP1,RPL10A,NELL2,PFN2,PIK3R1,PLCG1,PPP3CB,PRKACB,PRKCA,PRKCQ,PSMA5,PSMB2,PSMB5,PSMB7,PSMC2,PSMC3,PSMC5,PSMD5,RPL3,RPL5,RPL6,RPL7,RPL7A,RPL8,RPL9,RPL10,RPL11,RPL12,RPL13,RPL15,RPL17,RPL18,RPL18A,RPL19,RPL22,RPL23A,RPL24,RPL26,RPL27,RPL30,RPL27A,RPL29,RPL31,RPL32,RPL34,RPL35A,RPL37,RPL37A,RPL38,RPL39,RPL36A,RPLP0,RPLP1,RPS2,RPS3,RPS3A,RPS4X,RPS5,RPS6,RPS7,RPS8,RPS10,RPS13,RPS14,RPS15A,RPS16,RPS17,RPS18,RPS19,RPS20,RPS21,RPS23,RPS24,RPS27,RPS27A,RPS28,RPS29,SPTAN1,TIAM1,TRPC1,PIK3R3,ITGA10,ARHGEF7,WASL,RPL14,RPL23,EIF4A3,RBM8A,PSMD14,RNPS1,RPL35,NCBP2,PLXND1,RPL13A,GSPT2,RPL36,PABPC1,RPS27L,MAGOHB,SEMA6A,UPF3A,RPL10L,RPL22L1,RGMB
2_Member	CORUM	CORUM:338	40S ribosomal subunit, cytoplasmic	-19.1335	-16.6786	24/31	3921,6187,6188,6189,6191,6193,6194,6201,6202,6204,6207,6208,6210,6217,6218,6222,6223,6224,6227,6228,6229,6233,6234,6235	RPSA,RPS2,RPS3,RPS3A,RPS4X,RPS5,RPS6,RPS7,RPS8,RPS10,RPS13,RPS14,RPS15A,RPS16,RPS17,RPS18,RPS19,RPS20,RPS21,RPS23,RPS24,RPS27A,RPS28,RPS29
2_Member	Reactome Gene Sets	R-HSA-9675108	Nervous system development	-19.0759	-16.6265	122/577	25,27,288,783,1459,1739,1741,2041,2534,2909,3312,3326,3921,3983,4684,4686,4736,4753,5217,5295,5335,5532,5567,5578,5588,5686,5690,5693,5695,5701,5702,5705,5711,6122,6125,6128,6129,6130,6132,6133,6134,6135,6136,6137,6138,6139,6141,6142,6143,6146,6147,6152,6154,6155,6156,6157,6159,6160,6161,6164,6165,6167,6168,6169,6170,6173,6175,6176,6187,6188,6189,6191,6193,6194,6201,6202,6204,6207,6208,6210,6217,6218,6222,6223,6224,6227,6228,6229,6232,6233,6234,6235,6597,6709,6721,7074,7220,8503,8515,8874,8976,9045,9349,9775,9939,10213,10921,11224,22916,23129,23521,23708,25873,26986,51065,55110,57556,65110,79966,140801,200916,285704	ABL1,ABL2,ANK3,CACNB2,CSNK2A2,DLG1,DLG3,EPHA1,FYN,ARHGAP35,HSPA8,HSP90AB1,RPSA,ABLIM1,NCAM1,NCBP1,RPL10A,NELL2,PFN2,PIK3R1,PLCG1,PPP3CB,PRKACB,PRKCA,PRKCQ,PSMA5,PSMB2,PSMB5,PSMB7,PSMC2,PSMC3,PSMC5,PSMD5,RPL3,RPL5,RPL6,RPL7,RPL7A,RPL8,RPL9,RPL10,RPL11,RPL12,RPL13,RPL15,RPL17,RPL18,RPL18A,RPL19,RPL22,RPL23A,RPL24,RPL26,RPL27,RPL30,RPL27A,RPL29,RPL31,RPL32,RPL34,RPL35A,RPL37,RPL37A,RPL38,RPL39,RPL36A,RPLP0,RPLP1,RPS2,RPS3,RPS3A,RPS4X,RPS5,RPS6,RPS7,RPS8,RPS10,RPS13,RPS14,RPS15A,RPS16,RPS17,RPS18,RPS19,RPS20,RPS21,RPS23,RPS24,RPS27,RPS27A,RPS28,RPS29,SMARCA4,SPTAN1,SREBF2,TIAM1,TRPC1,PIK3R3,ITGA10,ARHGEF7,WASL,RPL14,RPL23,EIF4A3,RBM8A,PSMD14,RNPS1,RPL35,NCBP2,PLXND1,RPL13A,GSPT2,RPL36,PABPC1,RPS27L,MAGOHB,SEMA6A,UPF3A,SCD5,RPL10L,RPL22L1,RGMB
2_Member	Reactome Gene Sets	R-HSA-9705683	SARS-CoV-2-host interactions	-16.7333	-14.3819	60/202	3326,3921,6187,6188,6189,6191,6193,6194,6201,6202,6204,6207,6208,6210,6217,6218,6222,6223,6224,6227,6228,6229,6232,6233,6234,6235,6632,6633,6634,6636,6637,7187,7334,8487,9631,9641,9688,10000,10146,11097,11311,22863,23225,23367,23636,25929,50628,51065,51128,51284,54960,55706,55823,57122,79023,79833,79902,129401,340061,348995	HSP90AB1,RPSA,RPS2,RPS3,RPS3A,RPS4X,RPS5,RPS6,RPS7,RPS8,RPS10,RPS13,RPS14,RPS15A,RPS16,RPS17,RPS18,RPS19,RPS20,RPS21,RPS23,RPS24,RPS27,RPS27A,RPS28,RPS29,SNRPD1,SNRPD2,SNRPD3,SNRPF,SNRPG,TRAF3,UBE2N,GEMIN2,NUP155,IKBKE,NUP93,AKT3,G3BP1,NUP42,VPS45,ATG14,NUP210,LARP1,NUP62,GEMIN5,GEMIN4,RPS27L,SAR1B,TLR7,GEMIN8,NDC1,VPS11,NUP107,NUP37,GEMIN6,NUP85,NUP35,STING1,NUP43
2_Member	Reactome Gene Sets	R-HSA-9679506	SARS-CoV Infections	-14.7892	-12.4914	82/362	476,481,483,1107,1901,2288,3065,3276,3326,3615,3676,3921,5928,5931,6185,6187,6188,6189,6191,6193,6194,6201,6202,6204,6207,6208,6210,6217,6218,6222,6223,6224,6227,6228,6229,6232,6233,6234,6235,6480,6632,6633,6634,6636,6637,7187,7334,8487,9112,9631,9641,9688,10000,10146,10280,11097,11311,11320,22863,23028,23225,23367,23636,25929,29082,50628,51065,51128,51284,54960,55706,55823,56965,57122,79023,79833,79844,79902,91782,129401,340061,348995	ATP1A1,ATP1B1,ATP1B3,CHD3,S1PR1,FKBP4,HDAC1,PRMT1,HSP90AB1,IMPDH2,ITGA4,RPSA,RBBP4,RBBP7,RPN2,RPS2,RPS3,RPS3A,RPS4X,RPS5,RPS6,RPS7,RPS8,RPS10,RPS13,RPS14,RPS15A,RPS16,RPS17,RPS18,RPS19,RPS20,RPS21,RPS23,RPS24,RPS27,RPS27A,RPS28,RPS29,ST6GAL1,SNRPD1,SNRPD2,SNRPD3,SNRPF,SNRPG,TRAF3,UBE2N,GEMIN2,MTA1,NUP155,IKBKE,NUP93,AKT3,G3BP1,SIGMAR1,NUP42,VPS45,MGAT4A,ATG14,KDM1A,NUP210,LARP1,NUP62,GEMIN5,CHMP4A,GEMIN4,RPS27L,SAR1B,TLR7,GEMIN8,NDC1,VPS11,PARP6,NUP107,NUP37,GEMIN6,ZDHHC11,NUP85,CHMP7,NUP35,STING1,NUP43
2_Member	Reactome Gene Sets	R-HSA-9694516	SARS-CoV-2 Infection	-13.5374	-11.301	68/285	3276,3326,3921,6185,6187,6188,6189,6191,6193,6194,6201,6202,6204,6207,6208,6210,6217,6218,6222,6223,6224,6227,6228,6229,6232,6233,6234,6235,6480,6632,6633,6634,6636,6637,7187,7334,8487,9631,9641,9688,10000,10146,11097,11311,11320,22863,23225,23367,23636,25929,29082,50628,51065,51128,51284,54960,55706,55823,56965,57122,79023,79833,79844,79902,91782,129401,340061,348995	PRMT1,HSP90AB1,RPSA,RPN2,RPS2,RPS3,RPS3A,RPS4X,RPS5,RPS6,RPS7,RPS8,RPS10,RPS13,RPS14,RPS15A,RPS16,RPS17,RPS18,RPS19,RPS20,RPS21,RPS23,RPS24,RPS27,RPS27A,RPS28,RPS29,ST6GAL1,SNRPD1,SNRPD2,SNRPD3,SNRPF,SNRPG,TRAF3,UBE2N,GEMIN2,NUP155,IKBKE,NUP93,AKT3,G3BP1,NUP42,VPS45,MGAT4A,ATG14,NUP210,LARP1,NUP62,GEMIN5,CHMP4A,GEMIN4,RPS27L,SAR1B,TLR7,GEMIN8,NDC1,VPS11,PARP6,NUP107,NUP37,GEMIN6,ZDHHC11,NUP85,CHMP7,NUP35,STING1,NUP43
3_Summary	GO Biological Processes	GO:0042273	ribosomal large subunit biogenesis	-32.6874	-30.0217	48/72	2971,4736,4809,4839,4869,6122,6125,6128,6129,6130,6134,6135,6147,6152,6154,6165,6169,6175,8886,9045,9326,9875,10412,10969,11224,22868,23195,23212,23560,26156,29997,51388,55003,55027,55052,55299,55651,55759,65008,79707,80135,84154,84365,84549,140801,220064,220717,285855,1207,1653,1975,1983,3326,3646,3921,4686,5433,6193,6208,6223,6232,6234,6430,6431,6433,6632,6633,6634,6636,6637,6880,6936,7919,8161,8233,8487,8575,8607,8662,8663,8664,8665,8667,8894,9416,10772,10946,11052,25804,25929,25980,26121,26747,27335,50628,51065,51386,51747,54960,55011,55015,55164,55692,79084,79833,96764,121053,708,83939,488,550,583,585,755,987,1017,1104,1952,1965,3983,4621,5108,5116,6188,6228,6311,6691,6713,6738,7812,8100,8195,8481,8556,8658,8841,8994,9126,9371,9531,9657,9706,9735,10146,11158,11234,11273,22863,23015,23059,23157,23172,23354,23636,25776,25814,25914,26123,26160,27031,27229,27241,29082,29105,51524,54806,54915,54919,55081,55125,55239,55592,55722,55779,55835,56478,56647,56683,56912,57519,57728,64753,64792,79582,79600,79770,79809,79884,79925,80173,80321,83544,84100,84142,84223,84747,85478,89781,91782,95681,112752,114791,116143,118491,125488,128486,219844,285331,340061,378708,440026,440145	GTF3A,RPL10A,SNU13,NOP2,NPM1,RPL3,RPL5,RPL6,RPL7,RPL7A,RPL10,RPL11,RPL23A,RPL24,RPL26,RPL35A,RPL38,RPLP0,DDX18,RPL14,ZNHIT3,URB1,NSA2,EBNA1BP2,RPL35,FASTKD2,MDN1,RRS1,GTPBP4,RSL1D1,NOP53,NIP7,PAK1IP1,HEATR3,MRPL20,BRIX1,NHP2,WDR12,MRPL1,NOL9,RPF1,RPF2,NIFK,MAK16,RPL10L,LTO1,RPLP0P6,RPL7L1,CLNS1A,DDX1,EIF4B,EIF5,HSP90AB1,EIF3E,RPSA,NCBP1,POLR2D,RPS5,RPS14,RPS19,RPS27,RPS28,SRSF5,SRSF6,SFSWAP,SNRPD1,SNRPD2,SNRPD3,SNRPF,SNRPG,TAF9,GCFC2,DDX39B,COIL,ZRSR2,GEMIN2,PRKRA,RUVBL1,EIF3B,EIF3C,EIF3D,EIF3F,EIF3H,EIF2S2,DDX23,SRSF10,SF3A3,CPSF6,LSM4,GEMIN5,AAR2,PRPF31,NUFIP1,EIF3K,GEMIN4,RPS27L,EIF3L,LUC7L3,GEMIN8,PIH1D1,PRPF39,SHQ1,LUC7L,WDR77,GEMIN6,TGS1,NOPCHAP1,C1QBP,EIF2A,ATP2A2,AUP1,BBS2,BBS4,CFAP410,LRBA,CDK2,RCC1,CELSR2,EIF2S1,ABLIM1,MYH3,PCM1,PCNT,RPS3,RPS23,ATXN2,SPINK2,SQLE,RO60,CSDE1,IFT88,MKKS,OFD1,CDC14A,TNKS,HDAC3,LIMD1,SMC3,KIF3B,BAG3,IQCB1,ULK2,KNTC1,G3BP1,RABL2B,HPS5,ATXN2L,ATG14,GOLGA8A,CLUAP1,SEPTIN6,ABRAXAS2,HAUS5,NUP62,CBY1,ATXN10,RTTN,TCTN3,IFT172,NPHP3,TUBGCP4,BBS9,CHMP4A,CFAP20,TMEM138,AHI1,YTHDF1,DNAAF5,IFT57,CEP192,OGFOD1,GOLGA2P5,CEP72,CFAP44,CENPJ,EIF4ENIF1,BCCIP,CFAP298,IFT46,STARD9,WDR19,CCDC136,IFT22,SPAG16,TCTN1,TXNDC15,TTC21B,MAP9,SPEF2,IFT74,CEP70,DNAL1,ARL6,ABRAXAS1,IQCG,UNC119B,CCDC65,HPS4,CHMP7,CEP41,IFT43,TUBGCP5,DNAAF10,CFAP70,TTC39C,FITM2,HYLS1,CCDC66,STING1,CENPS,TMEM41B,MZT1
3_Member	GO Biological Processes	GO:0042273	ribosomal large subunit biogenesis	-32.6874	-30.0217	48/72	2971,4736,4809,4839,4869,6122,6125,6128,6129,6130,6134,6135,6147,6152,6154,6165,6169,6175,8886,9045,9326,9875,10412,10969,11224,22868,23195,23212,23560,26156,29997,51388,55003,55027,55052,55299,55651,55759,65008,79707,80135,84154,84365,84549,140801,220064,220717,285855	GTF3A,RPL10A,SNU13,NOP2,NPM1,RPL3,RPL5,RPL6,RPL7,RPL7A,RPL10,RPL11,RPL23A,RPL24,RPL26,RPL35A,RPL38,RPLP0,DDX18,RPL14,ZNHIT3,URB1,NSA2,EBNA1BP2,RPL35,FASTKD2,MDN1,RRS1,GTPBP4,RSL1D1,NOP53,NIP7,PAK1IP1,HEATR3,MRPL20,BRIX1,NHP2,WDR12,MRPL1,NOL9,RPF1,RPF2,NIFK,MAK16,RPL10L,LTO1,RPLP0P6,RPL7L1
3_Member	GO Biological Processes	GO:0022618	ribonucleoprotein complex assembly	-28.9856	-26.3546	80/218	1207,1653,1975,1983,3326,3646,3921,4686,4809,4839,5433,6122,6125,6128,6134,6135,6147,6152,6169,6175,6193,6208,6223,6232,6234,6430,6431,6433,6632,6633,6634,6636,6637,6880,6936,7919,8161,8233,8487,8575,8607,8662,8663,8664,8665,8667,8894,9326,9416,10772,10946,11052,22868,23195,23212,25804,25929,25980,26121,26747,27335,29997,50628,51065,51386,51747,54960,55011,55015,55052,55164,55299,55692,79084,79833,84154,96764,121053,140801,220717	CLNS1A,DDX1,EIF4B,EIF5,HSP90AB1,EIF3E,RPSA,NCBP1,SNU13,NOP2,POLR2D,RPL3,RPL5,RPL6,RPL10,RPL11,RPL23A,RPL24,RPL38,RPLP0,RPS5,RPS14,RPS19,RPS27,RPS28,SRSF5,SRSF6,SFSWAP,SNRPD1,SNRPD2,SNRPD3,SNRPF,SNRPG,TAF9,GCFC2,DDX39B,COIL,ZRSR2,GEMIN2,PRKRA,RUVBL1,EIF3B,EIF3C,EIF3D,EIF3F,EIF3H,EIF2S2,ZNHIT3,DDX23,SRSF10,SF3A3,CPSF6,FASTKD2,MDN1,RRS1,LSM4,GEMIN5,AAR2,PRPF31,NUFIP1,EIF3K,NOP53,GEMIN4,RPS27L,EIF3L,LUC7L3,GEMIN8,PIH1D1,PRPF39,MRPL20,SHQ1,BRIX1,LUC7L,WDR77,GEMIN6,RPF2,TGS1,NOPCHAP1,RPL10L,RPLP0P6
3_Member	GO Biological Processes	GO:0071826	ribonucleoprotein complex subunit organization	-27.7475	-25.1409	80/226	1207,1653,1975,1983,3326,3646,3921,4686,4809,4839,5433,6122,6125,6128,6134,6135,6147,6152,6169,6175,6193,6208,6223,6232,6234,6430,6431,6433,6632,6633,6634,6636,6637,6880,6936,7919,8161,8233,8487,8575,8607,8662,8663,8664,8665,8667,8894,9326,9416,10772,10946,11052,22868,23195,23212,25804,25929,25980,26121,26747,27335,29997,50628,51065,51386,51747,54960,55011,55015,55052,55164,55299,55692,79084,79833,84154,96764,121053,140801,220717	CLNS1A,DDX1,EIF4B,EIF5,HSP90AB1,EIF3E,RPSA,NCBP1,SNU13,NOP2,POLR2D,RPL3,RPL5,RPL6,RPL10,RPL11,RPL23A,RPL24,RPL38,RPLP0,RPS5,RPS14,RPS19,RPS27,RPS28,SRSF5,SRSF6,SFSWAP,SNRPD1,SNRPD2,SNRPD3,SNRPF,SNRPG,TAF9,GCFC2,DDX39B,COIL,ZRSR2,GEMIN2,PRKRA,RUVBL1,EIF3B,EIF3C,EIF3D,EIF3F,EIF3H,EIF2S2,ZNHIT3,DDX23,SRSF10,SF3A3,CPSF6,FASTKD2,MDN1,RRS1,LSM4,GEMIN5,AAR2,PRPF31,NUFIP1,EIF3K,NOP53,GEMIN4,RPS27L,EIF3L,LUC7L3,GEMIN8,PIH1D1,PRPF39,MRPL20,SHQ1,BRIX1,LUC7L,WDR77,GEMIN6,RPF2,TGS1,NOPCHAP1,RPL10L,RPLP0P6
3_Member	GO Biological Processes	GO:0042255	ribosome assembly	-15.199	-12.8854	30/62	708,3921,4839,4869,6122,6125,6128,6134,6135,6147,6152,6169,6175,6193,6208,6223,6232,6234,22868,23195,23212,29997,51065,51388,55052,55299,83939,84154,140801,220717	C1QBP,RPSA,NOP2,NPM1,RPL3,RPL5,RPL6,RPL10,RPL11,RPL23A,RPL24,RPL38,RPLP0,RPS5,RPS14,RPS19,RPS27,RPS28,FASTKD2,MDN1,RRS1,NOP53,RPS27L,NIP7,MRPL20,BRIX1,EIF2A,RPF2,RPL10L,RPLP0P6
3_Member	GO Biological Processes	GO:0000027	ribosomal large subunit assembly	-13.9677	-11.707	19/27	4839,6122,6125,6128,6134,6135,6147,6152,6169,6175,22868,23195,23212,29997,55052,55299,84154,140801,220717	NOP2,RPL3,RPL5,RPL6,RPL10,RPL11,RPL23A,RPL24,RPL38,RPLP0,FASTKD2,MDN1,RRS1,NOP53,MRPL20,BRIX1,RPF2,RPL10L,RPLP0P6
3_Member	GO Biological Processes	GO:0070925	organelle assembly	-13.0379	-10.818	134/783	488,550,583,585,708,755,987,1017,1104,1952,1965,3921,3983,4621,4839,4869,5108,5116,6122,6125,6128,6134,6135,6147,6152,6169,6175,6188,6193,6208,6223,6228,6232,6234,6311,6691,6713,6738,7812,8100,8195,8481,8556,8658,8841,8994,9126,9371,9531,9657,9706,9735,10146,11158,11234,11273,22863,22868,23015,23059,23157,23172,23195,23212,23354,23636,25776,25804,25814,25914,26123,26160,27031,27229,27241,29082,29105,29997,51065,51388,51524,54806,54915,54919,55052,55081,55125,55239,55299,55592,55722,55779,55835,56478,56647,56683,56912,57519,57728,64753,64792,79582,79600,79770,79809,79884,79925,80173,80321,83544,83939,84100,84142,84154,84223,84747,85478,89781,91782,95681,112752,114791,116143,118491,125488,128486,140801,219844,220717,285331,340061,378708,440026,440145	ATP2A2,AUP1,BBS2,BBS4,C1QBP,CFAP410,LRBA,CDK2,RCC1,CELSR2,EIF2S1,RPSA,ABLIM1,MYH3,NOP2,NPM1,PCM1,PCNT,RPL3,RPL5,RPL6,RPL10,RPL11,RPL23A,RPL24,RPL38,RPLP0,RPS3,RPS5,RPS14,RPS19,RPS23,RPS27,RPS28,ATXN2,SPINK2,SQLE,RO60,CSDE1,IFT88,MKKS,OFD1,CDC14A,TNKS,HDAC3,LIMD1,SMC3,KIF3B,BAG3,IQCB1,ULK2,KNTC1,G3BP1,RABL2B,HPS5,ATXN2L,ATG14,FASTKD2,GOLGA8A,CLUAP1,SEPTIN6,ABRAXAS2,MDN1,RRS1,HAUS5,NUP62,CBY1,LSM4,ATXN10,RTTN,TCTN3,IFT172,NPHP3,TUBGCP4,BBS9,CHMP4A,CFAP20,NOP53,RPS27L,NIP7,TMEM138,AHI1,YTHDF1,DNAAF5,MRPL20,IFT57,CEP192,OGFOD1,BRIX1,GOLGA2P5,CEP72,CFAP44,CENPJ,EIF4ENIF1,BCCIP,CFAP298,IFT46,STARD9,WDR19,CCDC136,IFT22,SPAG16,TCTN1,TXNDC15,TTC21B,MAP9,SPEF2,IFT74,CEP70,DNAL1,EIF2A,ARL6,ABRAXAS1,RPF2,IQCG,UNC119B,CCDC65,HPS4,CHMP7,CEP41,IFT43,TUBGCP5,DNAAF10,CFAP70,TTC39C,FITM2,RPL10L,HYLS1,RPLP0P6,CCDC66,STING1,CENPS,TMEM41B,MZT1
3_Member	GO Biological Processes	GO:0140694	non-membrane-bounded organelle assembly	-12.514	-10.3131	70/312	550,708,1017,1104,1965,3921,4621,4839,4869,6122,6125,6128,6134,6135,6147,6152,6169,6175,6188,6193,6208,6223,6228,6232,6234,6311,6713,7812,8658,8841,8994,9126,9371,9735,10146,11273,22868,23015,23172,23195,23212,23354,23636,25804,25914,27229,29997,51065,51388,54915,55052,55125,55239,55299,55592,55722,55835,56478,56647,57519,79884,83939,84142,84154,114791,128486,140801,220717,378708,440145	AUP1,C1QBP,CDK2,RCC1,EIF2S1,RPSA,MYH3,NOP2,NPM1,RPL3,RPL5,RPL6,RPL10,RPL11,RPL23A,RPL24,RPL38,RPLP0,RPS3,RPS5,RPS14,RPS19,RPS23,RPS27,RPS28,ATXN2,SQLE,CSDE1,TNKS,HDAC3,LIMD1,SMC3,KIF3B,KNTC1,G3BP1,ATXN2L,FASTKD2,GOLGA8A,ABRAXAS2,MDN1,RRS1,HAUS5,NUP62,LSM4,RTTN,TUBGCP4,NOP53,RPS27L,NIP7,YTHDF1,MRPL20,CEP192,OGFOD1,BRIX1,GOLGA2P5,CEP72,CENPJ,EIF4ENIF1,BCCIP,STARD9,MAP9,EIF2A,ABRAXAS1,RPF2,TUBGCP5,FITM2,RPL10L,RPLP0P6,CENPS,MZT1
4_Summary	GO Biological Processes	GO:0140053	mitochondrial gene expression	-30.0447	-27.3879	64/139	740,3396,4528,5188,5442,6832,7818,7978,9553,9692,10240,10884,22868,23107,23395,25821,26589,28957,28973,28998,29074,29088,51106,51318,51373,51642,51649,51650,51654,54148,54460,54802,54931,55037,55052,55173,55699,56652,56945,57038,57505,60488,63931,64216,64928,64951,64965,64981,65003,65005,65008,79590,79675,79736,84273,84275,84311,84545,84881,124454,124995,219402,219927,283459,5018	MRPL49,MRPL58,MTIF2,GATB,POLRMT,SUPV3L1,DAP3,MTERF1,MRPL33,PRORP,MRPS31,MRPS30,FASTKD2,MRPS27,LARS2,MTO1,MRPL46,MRPS28,MRPS18B,MRPL13,MRPL18,MRPL15,TFB1M,MRPL35,MRPS17,MRPL48,MRPS23,MRPS33,CDK5RAP1,MRPL39,MRPS21,TRIT1,TRMT10C,PTCD3,MRPL20,MRPS10,IARS2,TWNK,MRPS22,RARS2,AARS2,MRPS35,MRPS14,TFB2M,MRPL14,MRPS24,MRPS9,MRPL34,MRPL11,MRPL9,MRPL1,MRPL24,FASTKD1,TEFM,NOA1,SLC25A33,MRPL45,MRPL43,RPUSD4,EARS2,MRPL10,MTIF3,MRPL21,GATC,OXA1L
4_Member	GO Biological Processes	GO:0140053	mitochondrial gene expression	-30.0447	-27.3879	64/139	740,3396,4528,5188,5442,6832,7818,7978,9553,9692,10240,10884,22868,23107,23395,25821,26589,28957,28973,28998,29074,29088,51106,51318,51373,51642,51649,51650,51654,54148,54460,54802,54931,55037,55052,55173,55699,56652,56945,57038,57505,60488,63931,64216,64928,64951,64965,64981,65003,65005,65008,79590,79675,79736,84273,84275,84311,84545,84881,124454,124995,219402,219927,283459	MRPL49,MRPL58,MTIF2,GATB,POLRMT,SUPV3L1,DAP3,MTERF1,MRPL33,PRORP,MRPS31,MRPS30,FASTKD2,MRPS27,LARS2,MTO1,MRPL46,MRPS28,MRPS18B,MRPL13,MRPL18,MRPL15,TFB1M,MRPL35,MRPS17,MRPL48,MRPS23,MRPS33,CDK5RAP1,MRPL39,MRPS21,TRIT1,TRMT10C,PTCD3,MRPL20,MRPS10,IARS2,TWNK,MRPS22,RARS2,AARS2,MRPS35,MRPS14,TFB2M,MRPL14,MRPS24,MRPS9,MRPL34,MRPL11,MRPL9,MRPL1,MRPL24,FASTKD1,TEFM,NOA1,SLC25A33,MRPL45,MRPL43,RPUSD4,EARS2,MRPL10,MTIF3,MRPL21,GATC
4_Member	GO Biological Processes	GO:0032543	mitochondrial translation	-22.8094	-20.2949	49/108	740,3396,4528,5188,7818,9553,10240,10884,22868,23107,23395,26589,28957,28973,28998,29074,29088,51318,51373,51642,51649,51650,54148,54460,55037,55052,55173,55699,56945,57038,57505,60488,63931,64928,64951,64965,64981,65003,65005,65008,79590,84273,84311,84545,124454,124995,219402,219927,283459	MRPL49,MRPL58,MTIF2,GATB,DAP3,MRPL33,MRPS31,MRPS30,FASTKD2,MRPS27,LARS2,MRPL46,MRPS28,MRPS18B,MRPL13,MRPL18,MRPL15,MRPL35,MRPS17,MRPL48,MRPS23,MRPS33,MRPL39,MRPS21,PTCD3,MRPL20,MRPS10,IARS2,MRPS22,RARS2,AARS2,MRPS35,MRPS14,MRPL14,MRPS24,MRPS9,MRPL34,MRPL11,MRPL9,MRPL1,MRPL24,NOA1,MRPL45,MRPL43,EARS2,MRPL10,MTIF3,MRPL21,GATC
4_Member	Reactome Gene Sets	R-HSA-5368286	Mitochondrial translation initiation	-19.0111	-16.5831	40/87	740,3396,4528,5018,7818,9553,10240,10884,23107,26589,28957,28973,28998,29074,29088,51318,51373,51642,51649,51650,54148,54460,55037,55052,55173,56945,60488,63931,64928,64951,64965,64981,65003,65005,65008,79590,84545,124995,219402,219927	MRPL49,MRPL58,MTIF2,OXA1L,DAP3,MRPL33,MRPS31,MRPS30,MRPS27,MRPL46,MRPS28,MRPS18B,MRPL13,MRPL18,MRPL15,MRPL35,MRPS17,MRPL48,MRPS23,MRPS33,MRPL39,MRPS21,PTCD3,MRPL20,MRPS10,MRPS22,MRPS35,MRPS14,MRPL14,MRPS24,MRPS9,MRPL34,MRPL11,MRPL9,MRPL1,MRPL24,MRPL43,MRPL10,MTIF3,MRPL21
4_Member	Reactome Gene Sets	R-HSA-5368287	Mitochondrial translation	-17.7222	-15.3294	40/93	740,3396,4528,5018,7818,9553,10240,10884,23107,26589,28957,28973,28998,29074,29088,51318,51373,51642,51649,51650,54148,54460,55037,55052,55173,56945,60488,63931,64928,64951,64965,64981,65003,65005,65008,79590,84545,124995,219402,219927	MRPL49,MRPL58,MTIF2,OXA1L,DAP3,MRPL33,MRPS31,MRPS30,MRPS27,MRPL46,MRPS28,MRPS18B,MRPL13,MRPL18,MRPL15,MRPL35,MRPS17,MRPL48,MRPS23,MRPS33,MRPL39,MRPS21,PTCD3,MRPL20,MRPS10,MRPS22,MRPS35,MRPS14,MRPL14,MRPS24,MRPS9,MRPL34,MRPL11,MRPL9,MRPL1,MRPL24,MRPL43,MRPL10,MTIF3,MRPL21
4_Member	Reactome Gene Sets	R-HSA-5389840	Mitochondrial translation elongation	-17.1502	-14.7854	38/87	740,3396,5018,7818,9553,10240,10884,23107,26589,28957,28973,28998,29074,29088,51318,51373,51642,51649,51650,54148,54460,55037,55052,55173,56945,60488,63931,64928,64951,64965,64981,65003,65005,65008,79590,84545,124995,219927	MRPL49,MRPL58,OXA1L,DAP3,MRPL33,MRPS31,MRPS30,MRPS27,MRPL46,MRPS28,MRPS18B,MRPL13,MRPL18,MRPL15,MRPL35,MRPS17,MRPL48,MRPS23,MRPS33,MRPL39,MRPS21,PTCD3,MRPL20,MRPS10,MRPS22,MRPS35,MRPS14,MRPL14,MRPS24,MRPS9,MRPL34,MRPL11,MRPL9,MRPL1,MRPL24,MRPL43,MRPL10,MRPL21
4_Member	Reactome Gene Sets	R-HSA-5419276	Mitochondrial translation termination	-17.1502	-14.7854	38/87	740,3396,5018,7818,9553,10240,10884,23107,26589,28957,28973,28998,29074,29088,51318,51373,51642,51649,51650,54148,54460,55037,55052,55173,56945,60488,63931,64928,64951,64965,64981,65003,65005,65008,79590,84545,124995,219927	MRPL49,MRPL58,OXA1L,DAP3,MRPL33,MRPS31,MRPS30,MRPS27,MRPL46,MRPS28,MRPS18B,MRPL13,MRPL18,MRPL15,MRPL35,MRPS17,MRPL48,MRPS23,MRPS33,MRPL39,MRPS21,PTCD3,MRPL20,MRPS10,MRPS22,MRPS35,MRPS14,MRPL14,MRPS24,MRPS9,MRPL34,MRPL11,MRPL9,MRPL1,MRPL24,MRPL43,MRPL10,MRPL21
4_Member	CORUM	CORUM:320	55S ribosome, mitochondrial	-16.5266	-14.1882	35/77	740,7818,9553,10240,10884,23107,26589,28957,28973,28998,29074,29088,51318,51373,51642,51649,51650,54148,54460,55052,55173,56945,63931,64928,64951,64965,64981,65003,65005,65008,79590,84311,84545,124995,219927	MRPL49,DAP3,MRPL33,MRPS31,MRPS30,MRPS27,MRPL46,MRPS28,MRPS18B,MRPL13,MRPL18,MRPL15,MRPL35,MRPS17,MRPL48,MRPS23,MRPS33,MRPL39,MRPS21,MRPL20,MRPS10,MRPS22,MRPS14,MRPL14,MRPS24,MRPS9,MRPL34,MRPL11,MRPL9,MRPL1,MRPL24,MRPL45,MRPL43,MRPL10,MRPL21
4_Member	CORUM	CORUM:324	39S ribosomal subunit, mitochondrial	-8.90469	-6.86302	20/48	740,9553,26589,28998,29074,29088,51318,51642,54148,55052,64928,64981,65003,65005,65008,79590,84311,84545,124995,219927	MRPL49,MRPL33,MRPL46,MRPL13,MRPL18,MRPL15,MRPL35,MRPL48,MRPL39,MRPL20,MRPL14,MRPL34,MRPL11,MRPL9,MRPL1,MRPL24,MRPL45,MRPL43,MRPL10,MRPL21
4_Member	CORUM	CORUM:315	28S ribosomal subunit, mitochondrial	-8.4277	-6.41312	15/29	7818,10240,10884,23107,28957,28973,51373,51649,51650,54460,55173,56945,63931,64951,64965	DAP3,MRPS31,MRPS30,MRPS27,MRPS28,MRPS18B,MRPS17,MRPS23,MRPS33,MRPS21,MRPS10,MRPS22,MRPS14,MRPS24,MRPS9
5_Summary	KEGG Pathway	hsa05168	Herpes simplex virus 1 infection	-29.6168	-26.9687	130/495	330,596,972,1965,1967,2923,3108,3109,3113,3115,3117,3118,3119,3123,3125,3126,3127,5295,5452,6427,6430,6431,6432,7157,7187,7188,7551,7553,7556,7562,7574,7582,7596,7691,7692,7700,7738,7748,7766,7769,7770,7988,8503,8890,8891,8892,8893,9641,9668,10000,10172,10520,10795,22835,26152,26974,27300,29915,30832,51276,51385,54811,55422,55552,55659,55769,55900,57209,57335,57677,57693,57786,79175,79230,79744,80095,80778,84503,84527,84874,90075,90594,90987,91975,92285,92595,93134,94039,115509,117608,125919,126017,126231,126295,126375,136051,140612,146198,146434,147660,147686,147923,148103,148156,148254,148266,148268,162239,162655,162966,162967,162972,162993,163049,163051,163087,163255,199692,284370,284406,284459,340061,342908,345462,349075,374899,389114,440515,100289635,100289678	BIRC3,BCL2,CD74,EIF2S1,EIF2B1,PDIA3,HLA-DMA,HLA-DMB,HLA-DPA1,HLA-DPB1,HLA-DQA1,HLA-DQA2,HLA-DQB1,HLA-DRB1,HLA-DRB3,HLA-DRB4,HLA-DRB5,PIK3R1,POU2F2,SRSF2,SRSF5,SRSF6,SRSF7,TP53,TRAF3,TRAF5,ZNF3,ZNF7,ZNF10,ZNF708,ZNF26,ZNF33B,ZNF45,ZNF132,ZNF133,ZNF141,ZNF184,ZNF195,ZNF223,ZNF226,ZNF227,ZNF212,PIK3R3,EIF2B4,EIF2B3,EIF2B2,EIF2B5,IKBKE,ZNF432,AKT3,ZNF256,ZNF211,ZNF268,ZFP30,ZNF337,ZNF285,ZNF544,HCFC2,ZNF354C,ZNF571,ZNF589,ZNF562,ZNF331,ZNF823,ZNF416,ZNF83,ZNF302,ZNF248,ZNF286A,ZFP14,ZNF317,RBAK,ZNF343,ZNF557,ZNF419,ZNF606,ZNF34,ZNF527,ZNF559,ZNF514,ZNF30,ZNF439,ZNF251,ZNF300,ZNF585B,ZNF764,ZNF561,ZNF101,ZNF689,ZNF354B,ZNF543,ZNF813,ZNF573,ZNF57,ZNF792,ZNF786,ZFP28,ZFP90,ZNF597,ZNF578,ZNF418,ZNF420,ZNF599,ZNF558,ZNF555,ZNF569,ZNF570,ZFP1,ZNF519,ZNF600,ZNF320,ZNF550,ZNF846,ZNF791,ZNF709,ZNF383,ZNF540,ZNF627,ZNF615,ZFP82,ZNF875,STING1,ZNF404,ZNF879,ZNF713,ZNF829,ZNF662,ZNF506,ZNF605,ZNF783
5_Member	KEGG Pathway	hsa05168	Herpes simplex virus 1 infection	-29.6168	-26.9687	130/495	330,596,972,1965,1967,2923,3108,3109,3113,3115,3117,3118,3119,3123,3125,3126,3127,5295,5452,6427,6430,6431,6432,7157,7187,7188,7551,7553,7556,7562,7574,7582,7596,7691,7692,7700,7738,7748,7766,7769,7770,7988,8503,8890,8891,8892,8893,9641,9668,10000,10172,10520,10795,22835,26152,26974,27300,29915,30832,51276,51385,54811,55422,55552,55659,55769,55900,57209,57335,57677,57693,57786,79175,79230,79744,80095,80778,84503,84527,84874,90075,90594,90987,91975,92285,92595,93134,94039,115509,117608,125919,126017,126231,126295,126375,136051,140612,146198,146434,147660,147686,147923,148103,148156,148254,148266,148268,162239,162655,162966,162967,162972,162993,163049,163051,163087,163255,199692,284370,284406,284459,340061,342908,345462,349075,374899,389114,440515,100289635,100289678	BIRC3,BCL2,CD74,EIF2S1,EIF2B1,PDIA3,HLA-DMA,HLA-DMB,HLA-DPA1,HLA-DPB1,HLA-DQA1,HLA-DQA2,HLA-DQB1,HLA-DRB1,HLA-DRB3,HLA-DRB4,HLA-DRB5,PIK3R1,POU2F2,SRSF2,SRSF5,SRSF6,SRSF7,TP53,TRAF3,TRAF5,ZNF3,ZNF7,ZNF10,ZNF708,ZNF26,ZNF33B,ZNF45,ZNF132,ZNF133,ZNF141,ZNF184,ZNF195,ZNF223,ZNF226,ZNF227,ZNF212,PIK3R3,EIF2B4,EIF2B3,EIF2B2,EIF2B5,IKBKE,ZNF432,AKT3,ZNF256,ZNF211,ZNF268,ZFP30,ZNF337,ZNF285,ZNF544,HCFC2,ZNF354C,ZNF571,ZNF589,ZNF562,ZNF331,ZNF823,ZNF416,ZNF83,ZNF302,ZNF248,ZNF286A,ZFP14,ZNF317,RBAK,ZNF343,ZNF557,ZNF419,ZNF606,ZNF34,ZNF527,ZNF559,ZNF514,ZNF30,ZNF439,ZNF251,ZNF300,ZNF585B,ZNF764,ZNF561,ZNF101,ZNF689,ZNF354B,ZNF543,ZNF813,ZNF573,ZNF57,ZNF792,ZNF786,ZFP28,ZFP90,ZNF597,ZNF578,ZNF418,ZNF420,ZNF599,ZNF558,ZNF555,ZNF569,ZNF570,ZFP1,ZNF519,ZNF600,ZNF320,ZNF550,ZNF846,ZNF791,ZNF709,ZNF383,ZNF540,ZNF627,ZNF615,ZFP82,ZNF875,STING1,ZNF404,ZNF879,ZNF713,ZNF829,ZNF662,ZNF506,ZNF605,ZNF783
6_Summary	GO Biological Processes	GO:0006417	regulation of translation	-29.4534	-26.814	126/472	708,940,1653,1802,1938,1965,1975,1983,1994,3184,3609,3646,4528,4686,4691,4869,5073,5393,5433,5436,6125,6134,6146,6154,6169,6176,6188,6191,6208,6311,6470,6472,7812,8087,8518,8550,8570,8662,8663,8664,8667,8890,8892,8893,9125,9221,9669,9698,9775,9924,9933,9939,10128,10131,10399,10492,10605,10657,10767,10985,11044,11340,22868,22916,22927,23016,23107,23178,23191,23367,23435,23521,25929,25983,26610,26986,27327,27335,28958,28960,28969,28998,29063,51010,51065,51611,51654,54517,54859,54915,54931,54952,55005,55037,55140,55226,55239,55250,56339,56478,56623,56648,57409,57690,57721,60558,65110,65981,79066,79068,83759,83939,84541,84881,89978,92342,113251,115024,129563,163255,170506,196513,201626,340152,373863,400961,596,1236,1622,3276,8445,9452,11320,23236,55829,90673,6252,7157	C1QBP,CD28,DDX1,DPH2,EEF2,EIF2S1,EIF4B,EIF5,ELAVL1,HNRNPD,ILF3,EIF3E,MTIF2,NCBP1,NCL,NPM1,PARN,EXOSC9,POLR2D,POLR2G,RPL5,RPL10,RPL22,RPL26,RPL38,RPLP1,RPS3,RPS4X,RPS14,ATXN2,SHMT1,SHMT2,CSDE1,FXR1,ELP1,MAPKAPK5,KHSRP,EIF3B,EIF3C,EIF3D,EIF3H,EIF2B4,EIF2B2,EIF2B5,CNOT9,NOLC1,EIF5B,PUM1,EIF4A3,PAN2,PUM3,RBM8A,LRPPRC,TRAP1,RACK1,SYNCRIP,PAIP1,KHDRBS1,HBS1L,GCN1,TENT4A,EXOSC8,FASTKD2,NCBP2,HABP4,EXOSC7,MRPS27,PASK,CYFIP1,LARP1,TARDBP,RPL13A,GEMIN5,NGDN,ELP4,PABPC1,TNRC6A,EIF3K,COA3,DCPS,BZW2,MRPL13,ZCCHC4,EXOSC3,RPS27L,DPH5,CDK5RAP1,PUS7,ELP6,YTHDF1,TRMT10C,TRNAU1AP,RMND1,PTCD3,ELP3,NAT10,OGFOD1,ELP2,METTL3,EIF4ENIF1,INPP5E,EIF5A2,MIF4GD,TNRC6C,METTL14,GUF1,UPF3A,CAPRIN2,METTL16,FTO,RBM4B,EIF2A,KBTBD8,RPUSD4,DPH6,METTL18,LARP4,NT5C3B,DIS3L2,ZNF540,DHX36,DCP1B,PDE12,ZC3H12D,DND1,PAIP2B,BCL2,CCR7,DBI,PRMT1,DYRK2,ITM2A,MGAT4A,PLCB1,SELENOS,PPP1R3E,RTN1,TP53
6_Member	GO Biological Processes	GO:0006417	regulation of translation	-29.4534	-26.814	126/472	708,940,1653,1802,1938,1965,1975,1983,1994,3184,3609,3646,4528,4686,4691,4869,5073,5393,5433,5436,6125,6134,6146,6154,6169,6176,6188,6191,6208,6311,6470,6472,7812,8087,8518,8550,8570,8662,8663,8664,8667,8890,8892,8893,9125,9221,9669,9698,9775,9924,9933,9939,10128,10131,10399,10492,10605,10657,10767,10985,11044,11340,22868,22916,22927,23016,23107,23178,23191,23367,23435,23521,25929,25983,26610,26986,27327,27335,28958,28960,28969,28998,29063,51010,51065,51611,51654,54517,54859,54915,54931,54952,55005,55037,55140,55226,55239,55250,56339,56478,56623,56648,57409,57690,57721,60558,65110,65981,79066,79068,83759,83939,84541,84881,89978,92342,113251,115024,129563,163255,170506,196513,201626,340152,373863,400961	C1QBP,CD28,DDX1,DPH2,EEF2,EIF2S1,EIF4B,EIF5,ELAVL1,HNRNPD,ILF3,EIF3E,MTIF2,NCBP1,NCL,NPM1,PARN,EXOSC9,POLR2D,POLR2G,RPL5,RPL10,RPL22,RPL26,RPL38,RPLP1,RPS3,RPS4X,RPS14,ATXN2,SHMT1,SHMT2,CSDE1,FXR1,ELP1,MAPKAPK5,KHSRP,EIF3B,EIF3C,EIF3D,EIF3H,EIF2B4,EIF2B2,EIF2B5,CNOT9,NOLC1,EIF5B,PUM1,EIF4A3,PAN2,PUM3,RBM8A,LRPPRC,TRAP1,RACK1,SYNCRIP,PAIP1,KHDRBS1,HBS1L,GCN1,TENT4A,EXOSC8,FASTKD2,NCBP2,HABP4,EXOSC7,MRPS27,PASK,CYFIP1,LARP1,TARDBP,RPL13A,GEMIN5,NGDN,ELP4,PABPC1,TNRC6A,EIF3K,COA3,DCPS,BZW2,MRPL13,ZCCHC4,EXOSC3,RPS27L,DPH5,CDK5RAP1,PUS7,ELP6,YTHDF1,TRMT10C,TRNAU1AP,RMND1,PTCD3,ELP3,NAT10,OGFOD1,ELP2,METTL3,EIF4ENIF1,INPP5E,EIF5A2,MIF4GD,TNRC6C,METTL14,GUF1,UPF3A,CAPRIN2,METTL16,FTO,RBM4B,EIF2A,KBTBD8,RPUSD4,DPH6,METTL18,LARP4,NT5C3B,DIS3L2,ZNF540,DHX36,DCP1B,PDE12,ZC3H12D,DND1,PAIP2B
6_Member	GO Biological Processes	GO:2000112	regulation of cellular macromolecule biosynthetic process	-26.9447	-24.3459	136/564	596,708,940,1236,1622,1653,1802,1938,1965,1975,1983,1994,3184,3276,3609,3646,4528,4686,4691,4869,5073,5393,5433,5436,6125,6134,6146,6154,6169,6176,6188,6191,6208,6311,6470,6472,7812,8087,8445,8518,8550,8570,8662,8663,8664,8667,8890,8892,8893,9125,9221,9452,9669,9698,9775,9924,9933,9939,10128,10131,10399,10492,10605,10657,10767,10985,11044,11320,11340,22868,22916,22927,23016,23107,23178,23191,23236,23367,23435,23521,25929,25983,26610,26986,27327,27335,28958,28960,28969,28998,29063,51010,51065,51611,51654,54517,54859,54915,54931,54952,55005,55037,55140,55226,55239,55250,55829,56339,56478,56623,56648,57409,57690,57721,60558,65110,65981,79066,79068,83759,83939,84541,84881,89978,90673,92342,113251,115024,129563,163255,170506,196513,201626,340152,373863,400961	BCL2,C1QBP,CD28,CCR7,DBI,DDX1,DPH2,EEF2,EIF2S1,EIF4B,EIF5,ELAVL1,HNRNPD,PRMT1,ILF3,EIF3E,MTIF2,NCBP1,NCL,NPM1,PARN,EXOSC9,POLR2D,POLR2G,RPL5,RPL10,RPL22,RPL26,RPL38,RPLP1,RPS3,RPS4X,RPS14,ATXN2,SHMT1,SHMT2,CSDE1,FXR1,DYRK2,ELP1,MAPKAPK5,KHSRP,EIF3B,EIF3C,EIF3D,EIF3H,EIF2B4,EIF2B2,EIF2B5,CNOT9,NOLC1,ITM2A,EIF5B,PUM1,EIF4A3,PAN2,PUM3,RBM8A,LRPPRC,TRAP1,RACK1,SYNCRIP,PAIP1,KHDRBS1,HBS1L,GCN1,TENT4A,MGAT4A,EXOSC8,FASTKD2,NCBP2,HABP4,EXOSC7,MRPS27,PASK,CYFIP1,PLCB1,LARP1,TARDBP,RPL13A,GEMIN5,NGDN,ELP4,PABPC1,TNRC6A,EIF3K,COA3,DCPS,BZW2,MRPL13,ZCCHC4,EXOSC3,RPS27L,DPH5,CDK5RAP1,PUS7,ELP6,YTHDF1,TRMT10C,TRNAU1AP,RMND1,PTCD3,ELP3,NAT10,OGFOD1,ELP2,SELENOS,METTL3,EIF4ENIF1,INPP5E,EIF5A2,MIF4GD,TNRC6C,METTL14,GUF1,UPF3A,CAPRIN2,METTL16,FTO,RBM4B,EIF2A,KBTBD8,RPUSD4,DPH6,PPP1R3E,METTL18,LARP4,NT5C3B,DIS3L2,ZNF540,DHX36,DCP1B,PDE12,ZC3H12D,DND1,PAIP2B
6_Member	GO Biological Processes	GO:0034248	regulation of cellular amide metabolic process	-24.8858	-22.3381	128/537	708,940,1653,1802,1938,1965,1975,1983,1994,3184,3609,3646,4528,4686,4691,4869,5073,5393,5433,5436,6125,6134,6146,6154,6169,6176,6188,6191,6208,6252,6311,6470,6472,7157,7812,8087,8518,8550,8570,8662,8663,8664,8667,8890,8892,8893,9125,9221,9669,9698,9775,9924,9933,9939,10128,10131,10399,10492,10605,10657,10767,10985,11044,11340,22868,22916,22927,23016,23107,23178,23191,23367,23435,23521,25929,25983,26610,26986,27327,27335,28958,28960,28969,28998,29063,51010,51065,51611,51654,54517,54859,54915,54931,54952,55005,55037,55140,55226,55239,55250,56339,56478,56623,56648,57409,57690,57721,60558,65110,65981,79066,79068,83759,83939,84541,84881,89978,92342,113251,115024,129563,163255,170506,196513,201626,340152,373863,400961	C1QBP,CD28,DDX1,DPH2,EEF2,EIF2S1,EIF4B,EIF5,ELAVL1,HNRNPD,ILF3,EIF3E,MTIF2,NCBP1,NCL,NPM1,PARN,EXOSC9,POLR2D,POLR2G,RPL5,RPL10,RPL22,RPL26,RPL38,RPLP1,RPS3,RPS4X,RPS14,RTN1,ATXN2,SHMT1,SHMT2,TP53,CSDE1,FXR1,ELP1,MAPKAPK5,KHSRP,EIF3B,EIF3C,EIF3D,EIF3H,EIF2B4,EIF2B2,EIF2B5,CNOT9,NOLC1,EIF5B,PUM1,EIF4A3,PAN2,PUM3,RBM8A,LRPPRC,TRAP1,RACK1,SYNCRIP,PAIP1,KHDRBS1,HBS1L,GCN1,TENT4A,EXOSC8,FASTKD2,NCBP2,HABP4,EXOSC7,MRPS27,PASK,CYFIP1,LARP1,TARDBP,RPL13A,GEMIN5,NGDN,ELP4,PABPC1,TNRC6A,EIF3K,COA3,DCPS,BZW2,MRPL13,ZCCHC4,EXOSC3,RPS27L,DPH5,CDK5RAP1,PUS7,ELP6,YTHDF1,TRMT10C,TRNAU1AP,RMND1,PTCD3,ELP3,NAT10,OGFOD1,ELP2,METTL3,EIF4ENIF1,INPP5E,EIF5A2,MIF4GD,TNRC6C,METTL14,GUF1,UPF3A,CAPRIN2,METTL16,FTO,RBM4B,EIF2A,KBTBD8,RPUSD4,DPH6,METTL18,LARP4,NT5C3B,DIS3L2,ZNF540,DHX36,DCP1B,PDE12,ZC3H12D,DND1,PAIP2B
6_Member	GO Biological Processes	GO:0045727	positive regulation of translation	-13.9983	-11.7341	45/141	708,940,1938,1994,3184,3646,4869,5433,5436,6125,6154,6191,7812,8087,8663,8664,8893,9775,10492,10605,10657,11044,22868,22927,23107,23178,23367,26986,28958,29063,51065,51654,54915,54931,55005,55226,56339,56648,57409,57721,60558,65110,84881,113251,170506	C1QBP,CD28,EEF2,ELAVL1,HNRNPD,EIF3E,NPM1,POLR2D,POLR2G,RPL5,RPL26,RPS4X,CSDE1,FXR1,EIF3C,EIF3D,EIF2B5,EIF4A3,SYNCRIP,PAIP1,KHDRBS1,TENT4A,FASTKD2,HABP4,MRPS27,PASK,LARP1,PABPC1,COA3,ZCCHC4,RPS27L,CDK5RAP1,YTHDF1,TRMT10C,RMND1,NAT10,METTL3,EIF5A2,MIF4GD,METTL14,GUF1,UPF3A,RPUSD4,LARP4,DHX36
6_Member	GO Biological Processes	GO:0034250	positive regulation of cellular amide metabolic process	-11.1041	-8.95572	45/167	708,940,1938,1994,3184,3646,4869,5433,5436,6125,6154,6191,7812,8087,8663,8664,8893,9775,10492,10605,10657,11044,22868,22927,23107,23178,23367,26986,28958,29063,51065,51654,54915,54931,55005,55226,56339,56648,57409,57721,60558,65110,84881,113251,170506	C1QBP,CD28,EEF2,ELAVL1,HNRNPD,EIF3E,NPM1,POLR2D,POLR2G,RPL5,RPL26,RPS4X,CSDE1,FXR1,EIF3C,EIF3D,EIF2B5,EIF4A3,SYNCRIP,PAIP1,KHDRBS1,TENT4A,FASTKD2,HABP4,MRPS27,PASK,LARP1,PABPC1,COA3,ZCCHC4,RPS27L,CDK5RAP1,YTHDF1,TRMT10C,RMND1,NAT10,METTL3,EIF5A2,MIF4GD,METTL14,GUF1,UPF3A,RPUSD4,LARP4,DHX36
7_Summary	GO Biological Processes	GO:0016071	mRNA metabolic process	-28.507	-25.8842	147/617	104,472,708,1054,1207,1479,1653,1665,1736,3178,3182,3312,3646,4670,4686,4809,4841,5073,5356,5393,5433,5436,5930,6281,6427,6430,6431,6432,6433,6627,6629,6632,6633,6634,6636,6637,6638,6741,6832,6880,6908,6936,7157,7737,7812,7919,8161,8233,8487,8570,8731,8732,8882,9125,9128,9410,9416,9775,9879,9904,9924,9939,9984,10147,10283,10286,10450,10465,10492,10657,10772,10898,10921,10946,11044,11052,11273,11340,22890,22916,22927,23016,23028,23076,23398,23435,23450,23517,23708,25804,25929,25980,26121,26986,27079,27316,27336,28960,29890,30834,50628,51010,51202,51645,51692,51726,51729,51747,53938,54517,54888,54890,54931,54960,55015,55110,55131,55234,55692,55795,56339,57187,57721,60625,64852,65110,79066,79084,79828,79833,80004,83759,83860,84321,84991,94104,96764,115024,118460,123169,129563,144983,196513,201626,283989,340152,550643,1994,2521,3184,5440,8926,9631,9688,10081,11097,11325,22826,23225,23636,55706,57122,79023,79902,84248,85313,129401,348995,3276,6100,9360,10199,51637,29105,64783,1196	ADARB1,ATM,C1QBP,CEBPG,CLNS1A,CSTF3,DDX1,DHX15,DKC1,HNRNPA1,HNRNPAB,HSPA8,EIF3E,HNRNPM,NCBP1,SNU13,NONO,PARN,PLRG1,EXOSC9,POLR2D,POLR2G,RBBP6,S100A10,SRSF2,SRSF5,SRSF6,SRSF7,SFSWAP,SNRPA1,SNRPB2,SNRPD1,SNRPD2,SNRPD3,SNRPF,SNRPG,SNRPN,SSB,SUPV3L1,TAF9,TBP,GCFC2,TP53,RNF113A,CSDE1,DDX39B,COIL,ZRSR2,GEMIN2,KHSRP,RNMT,RNGTT,ZPR1,CNOT9,PRPF4,SNRNP40,DDX23,EIF4A3,DDX46,RBM19,PAN2,RBM8A,THOC1,SUGP2,CWC27,BCAS2,PPIE,PPIH,SYNCRIP,KHDRBS1,SRSF10,CPSF4,RNPS1,SF3A3,TENT4A,CPSF6,ATXN2L,EXOSC8,ZBTB1,NCBP2,HABP4,EXOSC7,KDM1A,RRP1B,PPWD1,TARDBP,SF3B3,MTREX,GSPT2,LSM4,GEMIN5,AAR2,PRPF31,PABPC1,RPUSD2,RBMX,HTATSF1,DCPS,RBM15B,POLR1H,GEMIN4,EXOSC3,DDX47,PPIL1,CPSF3,DNAJB11,WBP11,LUC7L3,PPIL3,PUS7,NSUN2,ALKBH5,TRMT10C,GEMIN8,PRPF39,MAGOHB,RBM28,SMU1,LUC7L,PCID2,METTL3,THOC2,METTL14,DHX35,TUT1,UPF3A,METTL16,WDR77,METTL8,GEMIN6,ESRP2,RBM4B,TAF3,THOC3,RBM17,PAXBP1,TGS1,NT5C3B,EXOSC6,LEO1,DIS3L2,HNRNPA1L2,DCP1B,PDE12,TSEN54,ZC3H12D,NBDY,ELAVL1,FUS,HNRNPD,POLR2K,SNURF,NUP155,NUP93,PDCD7,NUP42,DDX42,DNAJC8,NUP210,NUP62,NDC1,NUP107,NUP37,NUP85,FYTTD1,PPIL4,NUP35,NUP43,PRMT1,RP9,PPIG,MPHOSPH10,RTRAF,CFAP20,RBM15,CLK2
7_Member	GO Biological Processes	GO:0016071	mRNA metabolic process	-28.507	-25.8842	147/617	104,472,708,1054,1207,1479,1653,1665,1736,3178,3182,3312,3646,4670,4686,4809,4841,5073,5356,5393,5433,5436,5930,6281,6427,6430,6431,6432,6433,6627,6629,6632,6633,6634,6636,6637,6638,6741,6832,6880,6908,6936,7157,7737,7812,7919,8161,8233,8487,8570,8731,8732,8882,9125,9128,9410,9416,9775,9879,9904,9924,9939,9984,10147,10283,10286,10450,10465,10492,10657,10772,10898,10921,10946,11044,11052,11273,11340,22890,22916,22927,23016,23028,23076,23398,23435,23450,23517,23708,25804,25929,25980,26121,26986,27079,27316,27336,28960,29890,30834,50628,51010,51202,51645,51692,51726,51729,51747,53938,54517,54888,54890,54931,54960,55015,55110,55131,55234,55692,55795,56339,57187,57721,60625,64852,65110,79066,79084,79828,79833,80004,83759,83860,84321,84991,94104,96764,115024,118460,123169,129563,144983,196513,201626,283989,340152,550643	ADARB1,ATM,C1QBP,CEBPG,CLNS1A,CSTF3,DDX1,DHX15,DKC1,HNRNPA1,HNRNPAB,HSPA8,EIF3E,HNRNPM,NCBP1,SNU13,NONO,PARN,PLRG1,EXOSC9,POLR2D,POLR2G,RBBP6,S100A10,SRSF2,SRSF5,SRSF6,SRSF7,SFSWAP,SNRPA1,SNRPB2,SNRPD1,SNRPD2,SNRPD3,SNRPF,SNRPG,SNRPN,SSB,SUPV3L1,TAF9,TBP,GCFC2,TP53,RNF113A,CSDE1,DDX39B,COIL,ZRSR2,GEMIN2,KHSRP,RNMT,RNGTT,ZPR1,CNOT9,PRPF4,SNRNP40,DDX23,EIF4A3,DDX46,RBM19,PAN2,RBM8A,THOC1,SUGP2,CWC27,BCAS2,PPIE,PPIH,SYNCRIP,KHDRBS1,SRSF10,CPSF4,RNPS1,SF3A3,TENT4A,CPSF6,ATXN2L,EXOSC8,ZBTB1,NCBP2,HABP4,EXOSC7,KDM1A,RRP1B,PPWD1,TARDBP,SF3B3,MTREX,GSPT2,LSM4,GEMIN5,AAR2,PRPF31,PABPC1,RPUSD2,RBMX,HTATSF1,DCPS,RBM15B,POLR1H,GEMIN4,EXOSC3,DDX47,PPIL1,CPSF3,DNAJB11,WBP11,LUC7L3,PPIL3,PUS7,NSUN2,ALKBH5,TRMT10C,GEMIN8,PRPF39,MAGOHB,RBM28,SMU1,LUC7L,PCID2,METTL3,THOC2,METTL14,DHX35,TUT1,UPF3A,METTL16,WDR77,METTL8,GEMIN6,ESRP2,RBM4B,TAF3,THOC3,RBM17,PAXBP1,TGS1,NT5C3B,EXOSC6,LEO1,DIS3L2,HNRNPA1L2,DCP1B,PDE12,TSEN54,ZC3H12D,NBDY
7_Member	Reactome Gene Sets	R-HSA-72203	Processing of Capped Intron-Containing Pre-mRNA	-24.3591	-21.825	79/245	1479,1665,1994,2521,3178,3184,3312,4670,4686,4809,5356,5433,5436,5440,6427,6430,6431,6432,6627,6629,6632,6633,6634,6636,6637,6638,6936,7919,8233,8926,9128,9410,9416,9631,9688,9775,9879,9939,9984,10081,10283,10286,10450,10465,10772,10898,10921,10946,11052,11097,11325,22826,22916,23225,23398,23450,23517,23636,25804,26121,27316,51645,51692,51729,53938,55110,55706,56339,57122,57187,57721,79023,79902,84248,84321,84991,85313,129401,348995	CSTF3,DHX15,ELAVL1,FUS,HNRNPA1,HNRNPD,HSPA8,HNRNPM,NCBP1,SNU13,PLRG1,POLR2D,POLR2G,POLR2K,SRSF2,SRSF5,SRSF6,SRSF7,SNRPA1,SNRPB2,SNRPD1,SNRPD2,SNRPD3,SNRPF,SNRPG,SNRPN,GCFC2,DDX39B,ZRSR2,SNURF,PRPF4,SNRNP40,DDX23,NUP155,NUP93,EIF4A3,DDX46,RBM8A,THOC1,PDCD7,CWC27,BCAS2,PPIE,PPIH,SRSF10,CPSF4,RNPS1,SF3A3,CPSF6,NUP42,DDX42,DNAJC8,NCBP2,NUP210,PPWD1,SF3B3,MTREX,NUP62,LSM4,PRPF31,RBMX,PPIL1,CPSF3,WBP11,PPIL3,MAGOHB,NDC1,METTL3,NUP107,THOC2,METTL14,NUP37,NUP85,FYTTD1,THOC3,RBM17,PPIL4,NUP35,NUP43
7_Member	GO Biological Processes	GO:0008380	RNA splicing	-21.7525	-19.2506	99/387	708,1207,1653,1665,2521,3178,3276,3312,4670,4686,4809,4841,5356,6100,6427,6430,6431,6432,6433,6627,6629,6632,6633,6634,6636,6637,6638,6936,7737,7919,8161,8233,8487,8570,8882,9128,9360,9410,9416,9775,9879,9904,9939,9984,10081,10147,10199,10283,10286,10450,10465,10492,10772,10921,10946,22916,22927,23028,23076,23398,23435,23450,23517,25804,25929,25980,26121,26986,27316,27336,28960,29890,50628,51202,51637,51645,51729,51747,53938,54960,55015,55110,55131,55234,55692,56339,57187,57721,60625,79084,79833,80004,83759,84321,84991,94104,96764,144983,283989	C1QBP,CLNS1A,DDX1,DHX15,FUS,HNRNPA1,PRMT1,HSPA8,HNRNPM,NCBP1,SNU13,NONO,PLRG1,RP9,SRSF2,SRSF5,SRSF6,SRSF7,SFSWAP,SNRPA1,SNRPB2,SNRPD1,SNRPD2,SNRPD3,SNRPF,SNRPG,SNRPN,GCFC2,RNF113A,DDX39B,COIL,ZRSR2,GEMIN2,KHSRP,ZPR1,PRPF4,PPIG,SNRNP40,DDX23,EIF4A3,DDX46,RBM19,RBM8A,THOC1,PDCD7,SUGP2,MPHOSPH10,CWC27,BCAS2,PPIE,PPIH,SYNCRIP,SRSF10,RNPS1,SF3A3,NCBP2,HABP4,KDM1A,RRP1B,PPWD1,TARDBP,SF3B3,MTREX,LSM4,GEMIN5,AAR2,PRPF31,PABPC1,RBMX,HTATSF1,DCPS,RBM15B,GEMIN4,DDX47,RTRAF,PPIL1,WBP11,LUC7L3,PPIL3,GEMIN8,PRPF39,MAGOHB,RBM28,SMU1,LUC7L,METTL3,THOC2,METTL14,DHX35,WDR77,GEMIN6,ESRP2,RBM4B,THOC3,RBM17,PAXBP1,TGS1,HNRNPA1L2,TSEN54
7_Member	GO Biological Processes	GO:0006397	mRNA processing	-20.8937	-18.3979	109/462	104,708,1207,1479,1653,1665,3178,3312,4670,4686,4809,4841,5356,5433,5930,6427,6430,6431,6432,6433,6627,6629,6632,6633,6634,6636,6637,6638,6936,7737,7919,8161,8233,8487,8570,8731,8732,8882,9128,9410,9416,9775,9879,9904,9924,9939,9984,10147,10283,10286,10450,10465,10492,10657,10772,10898,10921,10946,11044,11052,22916,22927,23028,23076,23398,23435,23450,23517,25804,25929,25980,26121,26986,27316,27336,28960,29890,50628,51202,51645,51692,51729,51747,53938,54890,54960,55015,55110,55131,55234,55692,56339,57187,57721,60625,64852,79084,79833,80004,83759,84321,84991,94104,96764,123169,144983,201626,283989,550643	ADARB1,C1QBP,CLNS1A,CSTF3,DDX1,DHX15,HNRNPA1,HSPA8,HNRNPM,NCBP1,SNU13,NONO,PLRG1,POLR2D,RBBP6,SRSF2,SRSF5,SRSF6,SRSF7,SFSWAP,SNRPA1,SNRPB2,SNRPD1,SNRPD2,SNRPD3,SNRPF,SNRPG,SNRPN,GCFC2,RNF113A,DDX39B,COIL,ZRSR2,GEMIN2,KHSRP,RNMT,RNGTT,ZPR1,PRPF4,SNRNP40,DDX23,EIF4A3,DDX46,RBM19,PAN2,RBM8A,THOC1,SUGP2,CWC27,BCAS2,PPIE,PPIH,SYNCRIP,KHDRBS1,SRSF10,CPSF4,RNPS1,SF3A3,TENT4A,CPSF6,NCBP2,HABP4,KDM1A,RRP1B,PPWD1,TARDBP,SF3B3,MTREX,LSM4,GEMIN5,AAR2,PRPF31,PABPC1,RBMX,HTATSF1,DCPS,RBM15B,GEMIN4,DDX47,PPIL1,CPSF3,WBP11,LUC7L3,PPIL3,ALKBH5,GEMIN8,PRPF39,MAGOHB,RBM28,SMU1,LUC7L,METTL3,THOC2,METTL14,DHX35,TUT1,WDR77,GEMIN6,ESRP2,RBM4B,THOC3,RBM17,PAXBP1,TGS1,LEO1,HNRNPA1L2,PDE12,TSEN54,NBDY
7_Member	GO Biological Processes	GO:0000375	RNA splicing, via transesterification reactions	-19.8757	-17.392	77/272	1207,1653,3178,3312,4670,4686,4809,5356,6427,6430,6431,6432,6433,6627,6629,6632,6633,6634,6636,6637,6638,6936,7737,7919,8161,8233,8487,8570,9128,9410,9416,9775,9879,9904,9939,10199,10283,10286,10450,10465,10492,10772,10921,10946,22916,23028,23398,23450,23517,25804,25929,25980,26121,26986,27316,27336,28960,50628,51645,51729,51747,53938,54960,55015,55110,55234,55692,56339,57721,60625,79084,79833,80004,83759,84991,94104,96764	CLNS1A,DDX1,HNRNPA1,HSPA8,HNRNPM,NCBP1,SNU13,PLRG1,SRSF2,SRSF5,SRSF6,SRSF7,SFSWAP,SNRPA1,SNRPB2,SNRPD1,SNRPD2,SNRPD3,SNRPF,SNRPG,SNRPN,GCFC2,RNF113A,DDX39B,COIL,ZRSR2,GEMIN2,KHSRP,PRPF4,SNRNP40,DDX23,EIF4A3,DDX46,RBM19,RBM8A,MPHOSPH10,CWC27,BCAS2,PPIE,PPIH,SYNCRIP,SRSF10,RNPS1,SF3A3,NCBP2,KDM1A,PPWD1,SF3B3,MTREX,LSM4,GEMIN5,AAR2,PRPF31,PABPC1,RBMX,HTATSF1,DCPS,GEMIN4,PPIL1,WBP11,LUC7L3,PPIL3,GEMIN8,PRPF39,MAGOHB,SMU1,LUC7L,METTL3,METTL14,DHX35,WDR77,GEMIN6,ESRP2,RBM4B,RBM17,PAXBP1,TGS1
7_Member	GO Biological Processes	GO:0000377	RNA splicing, via transesterification reactions with bulged adenosine as nucleophile	-19.0572	-16.6187	75/268	1207,1653,3178,3312,4670,4686,4809,5356,6427,6430,6431,6432,6433,6627,6629,6632,6633,6634,6636,6637,6638,6936,7737,7919,8161,8233,8487,9128,9410,9416,9775,9879,9904,9939,10283,10286,10450,10465,10492,10772,10921,10946,22916,23028,23398,23450,23517,25804,25929,25980,26121,26986,27316,27336,28960,50628,51645,51729,51747,53938,54960,55015,55110,55234,55692,56339,57721,60625,79084,79833,80004,83759,84991,94104,96764	CLNS1A,DDX1,HNRNPA1,HSPA8,HNRNPM,NCBP1,SNU13,PLRG1,SRSF2,SRSF5,SRSF6,SRSF7,SFSWAP,SNRPA1,SNRPB2,SNRPD1,SNRPD2,SNRPD3,SNRPF,SNRPG,SNRPN,GCFC2,RNF113A,DDX39B,COIL,ZRSR2,GEMIN2,PRPF4,SNRNP40,DDX23,EIF4A3,DDX46,RBM19,RBM8A,CWC27,BCAS2,PPIE,PPIH,SYNCRIP,SRSF10,RNPS1,SF3A3,NCBP2,KDM1A,PPWD1,SF3B3,MTREX,LSM4,GEMIN5,AAR2,PRPF31,PABPC1,RBMX,HTATSF1,DCPS,GEMIN4,PPIL1,WBP11,LUC7L3,PPIL3,GEMIN8,PRPF39,MAGOHB,SMU1,LUC7L,METTL3,METTL14,DHX35,WDR77,GEMIN6,ESRP2,RBM4B,RBM17,PAXBP1,TGS1
7_Member	GO Biological Processes	GO:0000398	mRNA splicing, via spliceosome	-19.0572	-16.6187	75/268	1207,1653,3178,3312,4670,4686,4809,5356,6427,6430,6431,6432,6433,6627,6629,6632,6633,6634,6636,6637,6638,6936,7737,7919,8161,8233,8487,9128,9410,9416,9775,9879,9904,9939,10283,10286,10450,10465,10492,10772,10921,10946,22916,23028,23398,23450,23517,25804,25929,25980,26121,26986,27316,27336,28960,50628,51645,51729,51747,53938,54960,55015,55110,55234,55692,56339,57721,60625,79084,79833,80004,83759,84991,94104,96764	CLNS1A,DDX1,HNRNPA1,HSPA8,HNRNPM,NCBP1,SNU13,PLRG1,SRSF2,SRSF5,SRSF6,SRSF7,SFSWAP,SNRPA1,SNRPB2,SNRPD1,SNRPD2,SNRPD3,SNRPF,SNRPG,SNRPN,GCFC2,RNF113A,DDX39B,COIL,ZRSR2,GEMIN2,PRPF4,SNRNP40,DDX23,EIF4A3,DDX46,RBM19,RBM8A,CWC27,BCAS2,PPIE,PPIH,SYNCRIP,SRSF10,RNPS1,SF3A3,NCBP2,KDM1A,PPWD1,SF3B3,MTREX,LSM4,GEMIN5,AAR2,PRPF31,PABPC1,RBMX,HTATSF1,DCPS,GEMIN4,PPIL1,WBP11,LUC7L3,PPIL3,GEMIN8,PRPF39,MAGOHB,SMU1,LUC7L,METTL3,METTL14,DHX35,WDR77,GEMIN6,ESRP2,RBM4B,RBM17,PAXBP1,TGS1
7_Member	Reactome Gene Sets	R-HSA-72172	mRNA Splicing	-18.6048	-16.1872	61/192	1479,1665,1994,2521,3178,3184,3312,4670,4686,4809,5356,5433,5436,5440,6427,6430,6431,6432,6627,6629,6632,6633,6634,6636,6637,6638,6936,8233,8926,9128,9410,9416,9775,9879,9939,10081,10283,10286,10450,10465,10772,10898,10921,10946,11052,11325,22826,22916,23398,23450,23517,25804,26121,27316,51645,51692,51729,53938,55110,84991,85313	CSTF3,DHX15,ELAVL1,FUS,HNRNPA1,HNRNPD,HSPA8,HNRNPM,NCBP1,SNU13,PLRG1,POLR2D,POLR2G,POLR2K,SRSF2,SRSF5,SRSF6,SRSF7,SNRPA1,SNRPB2,SNRPD1,SNRPD2,SNRPD3,SNRPF,SNRPG,SNRPN,GCFC2,ZRSR2,SNURF,PRPF4,SNRNP40,DDX23,EIF4A3,DDX46,RBM8A,PDCD7,CWC27,BCAS2,PPIE,PPIH,SRSF10,CPSF4,RNPS1,SF3A3,CPSF6,DDX42,DNAJC8,NCBP2,PPWD1,SF3B3,MTREX,LSM4,PRPF31,RBMX,PPIL1,CPSF3,WBP11,PPIL3,MAGOHB,RBM17,PPIL4
7_Member	Reactome Gene Sets	R-HSA-72163	mRNA Splicing - Major Pathway	-18.236	-15.8285	59/184	1479,1665,1994,2521,3178,3184,3312,4670,4686,4809,5356,5433,5436,5440,6427,6430,6431,6432,6627,6629,6632,6633,6634,6636,6637,6638,6936,8926,9128,9410,9416,9775,9879,9939,10283,10286,10450,10465,10772,10898,10921,10946,11052,11325,22826,22916,23398,23450,23517,25804,26121,27316,51645,51692,51729,53938,55110,84991,85313	CSTF3,DHX15,ELAVL1,FUS,HNRNPA1,HNRNPD,HSPA8,HNRNPM,NCBP1,SNU13,PLRG1,POLR2D,POLR2G,POLR2K,SRSF2,SRSF5,SRSF6,SRSF7,SNRPA1,SNRPB2,SNRPD1,SNRPD2,SNRPD3,SNRPF,SNRPG,SNRPN,GCFC2,SNURF,PRPF4,SNRNP40,DDX23,EIF4A3,DDX46,RBM8A,CWC27,BCAS2,PPIE,PPIH,SRSF10,CPSF4,RNPS1,SF3A3,CPSF6,DDX42,DNAJC8,NCBP2,PPWD1,SF3B3,MTREX,LSM4,PRPF31,RBMX,PPIL1,CPSF3,WBP11,PPIL3,MAGOHB,RBM17,PPIL4
7_Member	CORUM	CORUM:351	Spliceosome	-16.8861	-14.5258	49/141	1665,4686,4809,5356,6427,6430,6431,6432,6627,6629,6632,6633,6634,6636,6637,7919,9128,9410,9416,9775,9879,9939,9984,10286,10450,10465,10921,10946,11052,22826,22916,23398,23450,23517,25804,26121,26986,27336,29105,51645,51729,51747,53938,55234,57187,64783,84321,84991,94104	DHX15,NCBP1,SNU13,PLRG1,SRSF2,SRSF5,SRSF6,SRSF7,SNRPA1,SNRPB2,SNRPD1,SNRPD2,SNRPD3,SNRPF,SNRPG,DDX39B,PRPF4,SNRNP40,DDX23,EIF4A3,DDX46,RBM8A,THOC1,BCAS2,PPIE,PPIH,RNPS1,SF3A3,CPSF6,DNAJC8,NCBP2,PPWD1,SF3B3,MTREX,LSM4,PRPF31,PABPC1,HTATSF1,CFAP20,PPIL1,WBP11,LUC7L3,PPIL3,SMU1,THOC2,RBM15,THOC3,RBM17,PAXBP1
7_Member	KEGG Pathway	hsa03040	Spliceosome	-13.9332	-11.6796	46/147	1665,2521,3178,3312,4670,4686,4809,5356,6100,6427,6430,6431,6432,6627,6629,6632,6633,6634,6636,6637,7919,9128,9410,9416,9775,9879,9939,9984,10286,10450,10465,10772,10946,11325,22916,23450,25804,26121,27316,51645,51729,55110,57187,84321,84991,144983	DHX15,FUS,HNRNPA1,HSPA8,HNRNPM,NCBP1,SNU13,PLRG1,RP9,SRSF2,SRSF5,SRSF6,SRSF7,SNRPA1,SNRPB2,SNRPD1,SNRPD2,SNRPD3,SNRPF,SNRPG,DDX39B,PRPF4,SNRNP40,DDX23,EIF4A3,DDX46,RBM8A,THOC1,BCAS2,PPIE,PPIH,SRSF10,SF3A3,DDX42,NCBP2,SF3B3,LSM4,PRPF31,RBMX,PPIL1,WBP11,MAGOHB,THOC2,THOC3,RBM17,HNRNPA1L2
7_Member	WikiPathways	WP411	mRNA processing	-12.9372	-10.7205	42/133	1196,1479,1653,1665,2521,3178,3182,3184,3276,4670,4686,4809,4841,6427,6430,6431,6432,6433,6627,6629,6632,6633,6634,6636,6637,6638,8731,8732,9128,9410,10147,10772,10898,10921,10946,22826,22916,23450,27316,51692,56339,84991	CLK2,CSTF3,DDX1,DHX15,FUS,HNRNPA1,HNRNPAB,HNRNPD,PRMT1,HNRNPM,NCBP1,SNU13,NONO,SRSF2,SRSF5,SRSF6,SRSF7,SFSWAP,SNRPA1,SNRPB2,SNRPD1,SNRPD2,SNRPD3,SNRPF,SNRPG,SNRPN,RNMT,RNGTT,PRPF4,SNRNP40,SUGP2,SRSF10,CPSF4,RNPS1,SF3A3,DNAJC8,NCBP2,SF3B3,RBMX,CPSF3,METTL3,RBM17
7_Member	CORUM	CORUM:1181	C complex spliceosome	-8.71212	-6.68108	26/79	3178,4670,5356,6627,6629,6632,6633,6634,6636,6637,9410,9416,9775,9939,10283,10450,10492,10946,23398,23450,23517,26986,27316,51645,53938,60625	HNRNPA1,HNRNPM,PLRG1,SNRPA1,SNRPB2,SNRPD1,SNRPD2,SNRPD3,SNRPF,SNRPG,SNRNP40,DDX23,EIF4A3,RBM8A,CWC27,PPIE,SYNCRIP,SF3A3,PPWD1,SF3B3,MTREX,PABPC1,RBMX,PPIL1,PPIL3,DHX35
7_Member	Reactome Gene Sets	R-HSA-72165	mRNA Splicing - Minor Pathway	-8.17935	-6.18451	20/52	4686,4809,5433,5436,5440,6427,6431,6432,6632,6633,6634,6636,6637,8233,9410,9416,10081,11325,22916,23450	NCBP1,SNU13,POLR2D,POLR2G,POLR2K,SRSF2,SRSF6,SRSF7,SNRPD1,SNRPD2,SNRPD3,SNRPF,SNRPG,ZRSR2,SNRNP40,DDX23,PDCD7,DDX42,NCBP2,SF3B3
7_Member	GO Biological Processes	GO:0000245	spliceosomal complex assembly	-4.40885	-2.80583	19/78	1653,4686,6430,6431,6433,6632,6633,6637,6936,7919,8233,8487,9416,10772,10946,51747,55015,55692,79833	DDX1,NCBP1,SRSF5,SRSF6,SFSWAP,SNRPD1,SNRPD2,SNRPG,GCFC2,DDX39B,ZRSR2,GEMIN2,DDX23,SRSF10,SF3A3,LUC7L3,PRPF39,LUC7L,GEMIN6
8_Summary	GO Biological Processes	GO:0009451	RNA modification	-27.7633	-25.1487	70/177	104,1736,2091,3182,4839,5073,6632,6633,6634,6636,6637,6741,8518,8731,9836,10436,10785,11062,11180,25821,26610,27079,27292,29063,29890,29960,51106,51654,51726,54433,54482,54517,54802,54859,54888,54890,54901,54931,55039,55140,55226,55250,55253,55644,55651,55798,56339,57505,57721,63892,64216,64783,79066,79068,79828,80745,83448,84705,84881,96764,112970,114049,127253,129450,134637,196074,221078,221120,339175,441250,1615,1653,3735,5188,5393,9692,10056,10556,10775,10799,10940,11340,23016,23395,51010,51367,51520,51637,55520,55699,57038,79731,79897,112487,112858,118672,124454,283459,283989,1207,1786,3070,3276,4221,4297,4548,4552,6419,8473,8726,9646,11022,11091,11108,11137,22976,23463,25895,25940,29104,29915,51451,51603,51611,54093,56950,56981,57412,63977,64745,79084,79133,79918,80349,80854,83852,84274,91272,92342,114826,134145,151194,283742	ADARB1,DKC1,FBL,HNRNPAB,NOP2,PARN,SNRPD1,SNRPD2,SNRPD3,SNRPF,SNRPG,SSB,ELP1,RNMT,LCMT2,EMG1,WDR4,DUS4L,WDR6,MTO1,ELP4,RPUSD2,DIMT1,ZCCHC4,RBM15B,MRM2,TFB1M,CDK5RAP1,DNAJB11,GAR1,TRMT13,PUS7,TRIT1,ELP6,NSUN2,ALKBH5,CDKAL1,TRMT10C,TRMT12,ELP3,NAT10,ELP2,TYW1,OSGEP,NHP2,METTL2B,METTL3,AARS2,METTL14,THADA,TFB2M,RBM15,METTL16,FTO,METTL8,THUMPD2,PUS7L,GTPBP3,RPUSD4,TGS1,KTI12,BUD23,TYW3,TYW5,ADAT2,METTL15,NSUN6,ALKBH3,METTL2A,TYW1B,DARS1,DDX1,KARS1,GATB,EXOSC9,PRORP,FARSB,RPP30,POP4,RPP40,POP1,EXOSC8,EXOSC7,LARS2,EXOSC3,POP5,LARS1,RTRAF,ELAC1,IARS2,RARS2,NARS2,RPP21,DTD2,TP53RK,PSTK,EARS2,GATC,TSEN54,CLNS1A,DNMT1,HELLS,PRMT1,MEN1,KMT2A,MTR,MTRR,SETMAR,OGT,EED,CTR9,TDRKH,WDR5,PRDM4,PWP1,PAXIP1,ICMT,EEF1AKMT3,FAM98A,N6AMT1,HCFC2,LCMT1,METTL13,DPH5,SETD4,SMYD2,PRDM11,AS3MT,PRDM15,METTL17,WDR77,NDUFAF5,SETD6,WDR61,SETD7,SETDB2,COQ5,BOD1,METTL18,SMYD4,ATPSCKMT,METTL21A,FAM98B
8_Member	GO Biological Processes	GO:0009451	RNA modification	-27.7633	-25.1487	70/177	104,1736,2091,3182,4839,5073,6632,6633,6634,6636,6637,6741,8518,8731,9836,10436,10785,11062,11180,25821,26610,27079,27292,29063,29890,29960,51106,51654,51726,54433,54482,54517,54802,54859,54888,54890,54901,54931,55039,55140,55226,55250,55253,55644,55651,55798,56339,57505,57721,63892,64216,64783,79066,79068,79828,80745,83448,84705,84881,96764,112970,114049,127253,129450,134637,196074,221078,221120,339175,441250	ADARB1,DKC1,FBL,HNRNPAB,NOP2,PARN,SNRPD1,SNRPD2,SNRPD3,SNRPF,SNRPG,SSB,ELP1,RNMT,LCMT2,EMG1,WDR4,DUS4L,WDR6,MTO1,ELP4,RPUSD2,DIMT1,ZCCHC4,RBM15B,MRM2,TFB1M,CDK5RAP1,DNAJB11,GAR1,TRMT13,PUS7,TRIT1,ELP6,NSUN2,ALKBH5,CDKAL1,TRMT10C,TRMT12,ELP3,NAT10,ELP2,TYW1,OSGEP,NHP2,METTL2B,METTL3,AARS2,METTL14,THADA,TFB2M,RBM15,METTL16,FTO,METTL8,THUMPD2,PUS7L,GTPBP3,RPUSD4,TGS1,KTI12,BUD23,TYW3,TYW5,ADAT2,METTL15,NSUN6,ALKBH3,METTL2A,TYW1B
8_Member	GO Biological Processes	GO:0006399	tRNA metabolic process	-21.8806	-19.3725	65/189	1615,1653,3735,5188,5393,6741,8518,9692,9836,10056,10556,10775,10785,10799,10940,11062,11180,11340,23016,23395,25821,26610,51010,51367,51520,51637,51654,54482,54517,54802,54859,54888,54901,54931,55039,55140,55226,55250,55253,55520,55644,55699,55798,57038,57505,63892,79731,79828,79897,80745,84705,84881,112487,112858,112970,118672,124454,127253,129450,134637,221078,283459,283989,339175,441250	DARS1,DDX1,KARS1,GATB,EXOSC9,SSB,ELP1,PRORP,LCMT2,FARSB,RPP30,POP4,WDR4,RPP40,POP1,DUS4L,WDR6,EXOSC8,EXOSC7,LARS2,MTO1,ELP4,EXOSC3,POP5,LARS1,RTRAF,CDK5RAP1,TRMT13,PUS7,TRIT1,ELP6,NSUN2,CDKAL1,TRMT10C,TRMT12,ELP3,NAT10,ELP2,TYW1,ELAC1,OSGEP,IARS2,METTL2B,RARS2,AARS2,THADA,NARS2,METTL8,RPP21,THUMPD2,GTPBP3,RPUSD4,DTD2,TP53RK,KTI12,PSTK,EARS2,TYW3,TYW5,ADAT2,NSUN6,GATC,TSEN54,METTL2A,TYW1B
8_Member	GO Biological Processes	GO:0008033	tRNA processing	-18.7622	-16.3394	49/129	1653,3735,6741,8518,9692,9836,10556,10775,10785,10799,10940,11062,11180,25821,26610,51367,51637,51654,54482,54517,54802,54859,54888,54901,54931,55039,55140,55226,55250,55253,55520,55644,55798,57505,63892,79828,79897,80745,84705,84881,112858,112970,127253,129450,134637,221078,283989,339175,441250	DDX1,KARS1,SSB,ELP1,PRORP,LCMT2,RPP30,POP4,WDR4,RPP40,POP1,DUS4L,WDR6,MTO1,ELP4,POP5,RTRAF,CDK5RAP1,TRMT13,PUS7,TRIT1,ELP6,NSUN2,CDKAL1,TRMT10C,TRMT12,ELP3,NAT10,ELP2,TYW1,ELAC1,OSGEP,METTL2B,AARS2,THADA,METTL8,RPP21,THUMPD2,GTPBP3,RPUSD4,TP53RK,KTI12,TYW3,TYW5,ADAT2,NSUN6,TSEN54,METTL2A,TYW1B
8_Member	GO Biological Processes	GO:0032259	methylation	-18.3553	-15.9428	82/318	1207,1786,2091,3070,3276,4221,4297,4548,4552,4839,6419,6632,6633,6634,6636,6637,8473,8726,8731,9646,9836,10436,10785,11022,11091,11108,11137,11180,22976,23463,25821,25895,25940,27292,29063,29104,29890,29915,29960,51106,51451,51603,51611,54093,54482,54888,54931,55039,55798,56339,56950,56981,57412,57721,63892,63977,64216,64745,64783,79066,79084,79133,79828,79918,80349,80745,80854,83852,84274,84705,91272,92342,96764,114049,114826,127253,134145,151194,196074,221078,283742,339175	CLNS1A,DNMT1,FBL,HELLS,PRMT1,MEN1,KMT2A,MTR,MTRR,NOP2,SETMAR,SNRPD1,SNRPD2,SNRPD3,SNRPF,SNRPG,OGT,EED,RNMT,CTR9,LCMT2,EMG1,WDR4,TDRKH,WDR5,PRDM4,PWP1,WDR6,PAXIP1,ICMT,MTO1,EEF1AKMT3,FAM98A,DIMT1,ZCCHC4,N6AMT1,RBM15B,HCFC2,MRM2,TFB1M,LCMT1,METTL13,DPH5,SETD4,TRMT13,NSUN2,TRMT10C,TRMT12,METTL2B,METTL3,SMYD2,PRDM11,AS3MT,METTL14,THADA,PRDM15,TFB2M,METTL17,RBM15,METTL16,WDR77,NDUFAF5,METTL8,SETD6,WDR61,THUMPD2,SETD7,SETDB2,COQ5,GTPBP3,BOD1,METTL18,TGS1,BUD23,SMYD4,TYW3,ATPSCKMT,METTL21A,METTL15,NSUN6,FAM98B,METTL2A
8_Member	GO Biological Processes	GO:0043414	macromolecule methylation	-16.8682	-14.5124	72/272	1207,1786,2091,3070,3276,4221,4297,4552,4839,6419,6632,6633,6634,6636,6637,8473,8726,8731,9646,9836,10436,10785,11022,11091,11108,11137,11180,22976,23463,25821,25895,25940,27292,29063,29104,29890,29915,29960,51106,51451,54093,54482,54888,54931,55039,55798,56339,56950,57721,63892,64216,64783,79066,79084,79828,79918,80349,80745,80854,83852,84705,91272,92342,96764,114049,127253,134145,151194,196074,221078,283742,339175	CLNS1A,DNMT1,FBL,HELLS,PRMT1,MEN1,KMT2A,MTRR,NOP2,SETMAR,SNRPD1,SNRPD2,SNRPD3,SNRPF,SNRPG,OGT,EED,RNMT,CTR9,LCMT2,EMG1,WDR4,TDRKH,WDR5,PRDM4,PWP1,WDR6,PAXIP1,ICMT,MTO1,EEF1AKMT3,FAM98A,DIMT1,ZCCHC4,N6AMT1,RBM15B,HCFC2,MRM2,TFB1M,LCMT1,SETD4,TRMT13,NSUN2,TRMT10C,TRMT12,METTL2B,METTL3,SMYD2,METTL14,THADA,TFB2M,RBM15,METTL16,WDR77,METTL8,SETD6,WDR61,THUMPD2,SETD7,SETDB2,GTPBP3,BOD1,METTL18,TGS1,BUD23,TYW3,ATPSCKMT,METTL21A,METTL15,NSUN6,FAM98B,METTL2A
8_Member	GO Biological Processes	GO:0001510	RNA methylation	-16.5406	-14.1979	38/90	2091,4839,6632,6633,6634,6636,6637,8731,9836,10436,10785,11180,25821,27292,29063,29890,29960,51106,54482,54888,54931,55039,55798,56339,57721,63892,64216,64783,79066,79828,80745,84705,96764,114049,127253,196074,221078,339175	FBL,NOP2,SNRPD1,SNRPD2,SNRPD3,SNRPF,SNRPG,RNMT,LCMT2,EMG1,WDR4,WDR6,MTO1,DIMT1,ZCCHC4,RBM15B,MRM2,TFB1M,TRMT13,NSUN2,TRMT10C,TRMT12,METTL2B,METTL3,METTL14,THADA,TFB2M,RBM15,METTL16,METTL8,THUMPD2,GTPBP3,TGS1,BUD23,TYW3,METTL15,NSUN6,METTL2A
8_Member	GO Biological Processes	GO:0006400	tRNA modification	-14.453	-12.1667	36/92	6741,8518,9836,10785,11062,11180,25821,26610,51654,54482,54517,54802,54859,54888,54901,54931,55039,55140,55226,55250,55253,55644,55798,57505,63892,79828,80745,84705,84881,112970,127253,129450,134637,221078,339175,441250	SSB,ELP1,LCMT2,WDR4,DUS4L,WDR6,MTO1,ELP4,CDK5RAP1,TRMT13,PUS7,TRIT1,ELP6,NSUN2,CDKAL1,TRMT10C,TRMT12,ELP3,NAT10,ELP2,TYW1,OSGEP,METTL2B,AARS2,THADA,METTL8,THUMPD2,GTPBP3,RPUSD4,KTI12,TYW3,TYW5,ADAT2,NSUN6,METTL2A,TYW1B
8_Member	GO Biological Processes	GO:0030488	tRNA methylation	-6.77209	-4.87378	16/41	9836,10785,11180,25821,54482,54888,54931,55039,55798,63892,79828,80745,84705,127253,221078,339175	LCMT2,WDR4,WDR6,MTO1,TRMT13,NSUN2,TRMT10C,TRMT12,METTL2B,THADA,METTL8,THUMPD2,GTPBP3,TYW3,NSUN6,METTL2A
8_Member	Reactome Gene Sets	R-HSA-6782315	tRNA modification in the nucleus and cytosol	-6.4364	-4.57934	16/43	9836,10785,54482,54517,54802,54888,54901,55039,55253,55644,63892,112858,127253,129450,134637,221078	LCMT2,WDR4,TRMT13,PUS7,TRIT1,NSUN2,CDKAL1,TRMT12,TYW1,OSGEP,THADA,TP53RK,TYW3,TYW5,ADAT2,NSUN6
9_Summary	GO Biological Processes	GO:0006259	DNA metabolic process	-25.8753	-23.3207	163/763	25,142,328,472,641,1017,1161,1643,1653,1676,1677,1736,1786,1854,2067,2073,2189,2271,2305,2547,2965,2967,3070,3159,3326,3978,4172,4175,4221,4287,4436,4552,4673,4678,4830,4841,4869,4907,4968,5001,5379,5383,5395,5422,5557,5810,5889,5893,5901,5928,5930,5931,5981,5985,6188,6418,6419,6742,6749,6832,6932,7014,7155,7157,7247,7334,7374,7486,7507,7737,8295,8313,8607,8882,8914,8924,9025,9093,9112,9126,9416,9557,9730,9984,10038,10111,10213,10273,10519,10973,11022,11044,11198,11232,22890,22891,22909,22976,23075,23244,23595,25788,25842,25913,27000,29104,29997,50485,51010,51149,51176,54108,54433,54780,54840,55031,55218,55270,55651,55719,55775,56160,56647,56652,56852,56893,56897,56916,57109,57697,57820,64210,64318,64710,64919,79068,79077,79184,79621,79913,80312,83695,84142,84268,91607,91875,113510,115426,116447,118460,121642,125150,133746,152485,158880,197342,220064,221120,246243,378708,404672,493861,729453,596,755,835,1493,2308,5295,6154,6880,7325,8445,9031,9641,9923,10785,22880,23517,25896,27086,51065,51499,56339,56658,57659,60561,64393,79791,80854,84259,84266,84287,5433,5436,5440,6047,6233,6612,6917,9318,10401,10450,54890,64708	ABL1,PARP1,APEX1,ATM,BLM,CDK2,ERCC8,DDB2,DDX1,DFFA,DFFB,DKC1,DNMT1,DUT,ERCC1,ERCC5,FANCG,FH,FOXM1,XRCC6,GTF2H1,GTF2H3,HELLS,HMGA1,HSP90AB1,LIG1,MCM3,MCM6,MEN1,ATXN3,MSH2,MTRR,NAP1L1,NASP,NME1,NONO,NPM1,NT5E,OGG1,ORC5,PMS2P1,PMS2P5,PMS2,POLA1,PRIM1,RAD1,RAD51C,RAD52,RAN,RBBP4,RBBP6,RBBP7,RFC1,RFC5,RPS3,SET,SETMAR,SSBP1,SSRP1,SUPV3L1,TCF7,TERF2,TOP2B,TP53,TSN,UBE2N,UNG,WRN,XPA,RNF113A,TRRAP,AXIN2,RUVBL1,ZPR1,TIMELESS,HERC2,RNF8,DNAJA3,MTA1,SMC3,DDX23,CHD1L,DCAF1,THOC1,PARP2,RAD50,PSMD14,STUB1,CIB1,ASCC3,TDRKH,TENT4A,SUPT16H,POLG2,ZBTB1,ZNF365,FAN1,PAXIP1,SWAP70,PDS5A,ORC3,RAD54B,ASF1A,POT1,DNAJC2,N6AMT1,NOP53,SMARCAL1,EXOSC3,MRNIP,LEF1,CHRAC1,GAR1,NSMCE4A,APTX,USP47,EXD2,NUDT15,NHP2,SLF2,TDP1,NSMCE3,BCCIP,TWNK,RAD18,UBQLN4,WRNIP1,SMARCAD1,REXO4,FANCM,CCNB1IP1,MMS19,NOC3L,NUCKS1,BCL11B,FTO,DCTPP1,BRCC3,RNASEH2B,ACTR5,TET1,RHNO1,ABRAXAS1,RPAIN,SLFN11,TTC5,HELQ,UHRF2,TOP1MT,EXOSC6,ALKBH2,ZSWIM7,JMY,ZNF827,USP51,EME2,LTO1,ALKBH3,RNASEH1,CENPS,GTF2H5,EID3,PMS2P6,BCL2,CFAP410,CASP2,CTLA4,FOXO1,PIK3R1,RPL26,TAF9,UBE2E2,DYRK2,BAZ1B,IKBKE,ZBTB40,WDR4,MORC2,MTREX,INTS7,FOXP1,RPS27L,TRIAP1,METTL3,TRIM39,ZBTB4,RINT1,ZMAT3,FBXO31,SETD7,DCUN1D5,ALKBH7,ZDHHC16,POLR2D,POLR2G,POLR2K,RNF4,RPS27A,SUMO3,TCEA1,COPS2,PIAS3,PPIE,ALKBH5,COPS7B
9_Member	GO Biological Processes	GO:0006259	DNA metabolic process	-25.8753	-23.3207	163/763	25,142,328,472,641,1017,1161,1643,1653,1676,1677,1736,1786,1854,2067,2073,2189,2271,2305,2547,2965,2967,3070,3159,3326,3978,4172,4175,4221,4287,4436,4552,4673,4678,4830,4841,4869,4907,4968,5001,5379,5383,5395,5422,5557,5810,5889,5893,5901,5928,5930,5931,5981,5985,6188,6418,6419,6742,6749,6832,6932,7014,7155,7157,7247,7334,7374,7486,7507,7737,8295,8313,8607,8882,8914,8924,9025,9093,9112,9126,9416,9557,9730,9984,10038,10111,10213,10273,10519,10973,11022,11044,11198,11232,22890,22891,22909,22976,23075,23244,23595,25788,25842,25913,27000,29104,29997,50485,51010,51149,51176,54108,54433,54780,54840,55031,55218,55270,55651,55719,55775,56160,56647,56652,56852,56893,56897,56916,57109,57697,57820,64210,64318,64710,64919,79068,79077,79184,79621,79913,80312,83695,84142,84268,91607,91875,113510,115426,116447,118460,121642,125150,133746,152485,158880,197342,220064,221120,246243,378708,404672,493861,729453	ABL1,PARP1,APEX1,ATM,BLM,CDK2,ERCC8,DDB2,DDX1,DFFA,DFFB,DKC1,DNMT1,DUT,ERCC1,ERCC5,FANCG,FH,FOXM1,XRCC6,GTF2H1,GTF2H3,HELLS,HMGA1,HSP90AB1,LIG1,MCM3,MCM6,MEN1,ATXN3,MSH2,MTRR,NAP1L1,NASP,NME1,NONO,NPM1,NT5E,OGG1,ORC5,PMS2P1,PMS2P5,PMS2,POLA1,PRIM1,RAD1,RAD51C,RAD52,RAN,RBBP4,RBBP6,RBBP7,RFC1,RFC5,RPS3,SET,SETMAR,SSBP1,SSRP1,SUPV3L1,TCF7,TERF2,TOP2B,TP53,TSN,UBE2N,UNG,WRN,XPA,RNF113A,TRRAP,AXIN2,RUVBL1,ZPR1,TIMELESS,HERC2,RNF8,DNAJA3,MTA1,SMC3,DDX23,CHD1L,DCAF1,THOC1,PARP2,RAD50,PSMD14,STUB1,CIB1,ASCC3,TDRKH,TENT4A,SUPT16H,POLG2,ZBTB1,ZNF365,FAN1,PAXIP1,SWAP70,PDS5A,ORC3,RAD54B,ASF1A,POT1,DNAJC2,N6AMT1,NOP53,SMARCAL1,EXOSC3,MRNIP,LEF1,CHRAC1,GAR1,NSMCE4A,APTX,USP47,EXD2,NUDT15,NHP2,SLF2,TDP1,NSMCE3,BCCIP,TWNK,RAD18,UBQLN4,WRNIP1,SMARCAD1,REXO4,FANCM,CCNB1IP1,MMS19,NOC3L,NUCKS1,BCL11B,FTO,DCTPP1,BRCC3,RNASEH2B,ACTR5,TET1,RHNO1,ABRAXAS1,RPAIN,SLFN11,TTC5,HELQ,UHRF2,TOP1MT,EXOSC6,ALKBH2,ZSWIM7,JMY,ZNF827,USP51,EME2,LTO1,ALKBH3,RNASEH1,CENPS,GTF2H5,EID3,PMS2P6
9_Member	GO Biological Processes	GO:0006974	cellular response to DNA damage stimulus	-17.2873	-14.9041	138/725	25,142,328,472,596,641,755,835,1017,1161,1493,1643,1653,2067,2073,2189,2271,2305,2308,2547,2965,2967,3978,4172,4175,4221,4287,4436,4841,4869,4968,5295,5379,5383,5395,5422,5810,5889,5893,5930,5981,5985,6154,6188,6419,6749,6880,7014,7157,7325,7334,7374,7486,7507,7737,8295,8445,8607,8914,8924,9025,9031,9112,9126,9557,9641,9923,10038,10111,10213,10273,10519,10785,10973,11044,11198,11232,22880,22890,22909,22976,23244,23517,25788,25842,25896,27086,29997,50485,51065,51149,51499,54780,54840,55031,55218,55719,55775,56160,56339,56647,56658,56852,56893,56897,56916,57109,57659,57697,60561,64210,64393,64710,79068,79184,79621,79791,79913,80854,83695,84142,84259,84266,84268,84287,91607,91875,113510,121642,125150,133746,158880,197342,221120,378708,404672,493861,729453	ABL1,PARP1,APEX1,ATM,BCL2,BLM,CFAP410,CASP2,CDK2,ERCC8,CTLA4,DDB2,DDX1,ERCC1,ERCC5,FANCG,FH,FOXM1,FOXO1,XRCC6,GTF2H1,GTF2H3,LIG1,MCM3,MCM6,MEN1,ATXN3,MSH2,NONO,NPM1,OGG1,PIK3R1,PMS2P1,PMS2P5,PMS2,POLA1,RAD1,RAD51C,RAD52,RBBP6,RFC1,RFC5,RPL26,RPS3,SETMAR,SSRP1,TAF9,TERF2,TP53,UBE2E2,UBE2N,UNG,WRN,XPA,RNF113A,TRRAP,DYRK2,RUVBL1,TIMELESS,HERC2,RNF8,BAZ1B,MTA1,SMC3,CHD1L,IKBKE,ZBTB40,PARP2,RAD50,PSMD14,STUB1,CIB1,WDR4,ASCC3,TENT4A,SUPT16H,POLG2,MORC2,ZBTB1,FAN1,PAXIP1,PDS5A,MTREX,RAD54B,ASF1A,INTS7,FOXP1,NOP53,SMARCAL1,RPS27L,MRNIP,TRIAP1,NSMCE4A,APTX,USP47,EXD2,SLF2,TDP1,NSMCE3,METTL3,BCCIP,TRIM39,RAD18,UBQLN4,WRNIP1,SMARCAD1,REXO4,ZBTB4,FANCM,RINT1,MMS19,ZMAT3,NUCKS1,FTO,BRCC3,RNASEH2B,FBXO31,ACTR5,SETD7,RHNO1,ABRAXAS1,DCUN1D5,ALKBH7,RPAIN,ZDHHC16,SLFN11,TTC5,HELQ,ALKBH2,ZSWIM7,JMY,USP51,EME2,ALKBH3,CENPS,GTF2H5,EID3,PMS2P6
9_Member	GO Biological Processes	GO:0006281	DNA repair	-17.2579	-14.8793	105/485	25,142,328,472,641,1017,1161,1643,1653,2067,2073,2189,2271,2305,2547,2965,2967,3978,4172,4175,4221,4287,4436,4841,4869,4968,5379,5383,5395,5422,5810,5889,5893,5981,5985,6188,6419,6749,7157,7334,7374,7486,7507,7737,8295,8607,8914,8924,9025,9112,9126,9557,10038,10111,10213,10273,10519,10973,11044,11198,11232,22890,22909,22976,23244,25788,25842,29997,50485,51149,54780,54840,55031,55218,55719,55775,56160,56647,56852,56893,56897,56916,57109,57697,64210,64710,79068,79184,79621,79913,83695,84142,84268,91875,113510,121642,125150,133746,158880,197342,221120,378708,404672,493861,729453	ABL1,PARP1,APEX1,ATM,BLM,CDK2,ERCC8,DDB2,DDX1,ERCC1,ERCC5,FANCG,FH,FOXM1,XRCC6,GTF2H1,GTF2H3,LIG1,MCM3,MCM6,MEN1,ATXN3,MSH2,NONO,NPM1,OGG1,PMS2P1,PMS2P5,PMS2,POLA1,RAD1,RAD51C,RAD52,RFC1,RFC5,RPS3,SETMAR,SSRP1,TP53,UBE2N,UNG,WRN,XPA,RNF113A,TRRAP,RUVBL1,TIMELESS,HERC2,RNF8,MTA1,SMC3,CHD1L,PARP2,RAD50,PSMD14,STUB1,CIB1,ASCC3,TENT4A,SUPT16H,POLG2,ZBTB1,FAN1,PAXIP1,PDS5A,RAD54B,ASF1A,NOP53,SMARCAL1,MRNIP,NSMCE4A,APTX,USP47,EXD2,SLF2,TDP1,NSMCE3,BCCIP,RAD18,UBQLN4,WRNIP1,SMARCAD1,REXO4,FANCM,MMS19,NUCKS1,FTO,BRCC3,RNASEH2B,ACTR5,RHNO1,ABRAXAS1,RPAIN,TTC5,HELQ,ALKBH2,ZSWIM7,JMY,USP51,EME2,ALKBH3,CENPS,GTF2H5,EID3,PMS2P6
9_Member	Reactome Gene Sets	R-HSA-73894	DNA Repair	-9.19317	-7.14282	66/336	25,142,328,472,641,1017,1161,1643,2067,2073,2189,2547,2965,2967,3978,4436,4968,5395,5433,5436,5440,5810,5889,5893,5981,5985,6047,6233,6612,6917,7014,7157,7334,7374,7486,7507,8607,8914,8924,9025,9031,9318,9557,10038,10111,10401,10450,10973,22909,22976,25913,54890,55775,56852,57697,64708,79068,79184,79913,83695,84142,121642,197342,221120,378708,404672	ABL1,PARP1,APEX1,ATM,BLM,CDK2,ERCC8,DDB2,ERCC1,ERCC5,FANCG,XRCC6,GTF2H1,GTF2H3,LIG1,MSH2,OGG1,PMS2,POLR2D,POLR2G,POLR2K,RAD1,RAD51C,RAD52,RFC1,RFC5,RNF4,RPS27A,SUMO3,TCEA1,TERF2,TP53,UBE2N,UNG,WRN,XPA,RUVBL1,TIMELESS,HERC2,RNF8,BAZ1B,COPS2,CHD1L,PARP2,RAD50,PIAS3,PPIE,ASCC3,FAN1,PAXIP1,POT1,ALKBH5,TDP1,RAD18,FANCM,COPS7B,FTO,BRCC3,ACTR5,RHNO1,ABRAXAS1,ALKBH2,EME2,ALKBH3,CENPS,GTF2H5
9_Member	GO Biological Processes	GO:0006302	double-strand break repair	-7.79475	-5.8369	44/201	142,472,641,1161,1653,2067,2073,2547,4172,4175,4436,5422,5889,5893,6419,7157,7334,7486,9025,9112,10038,10111,10213,10519,11044,22909,25788,50485,54780,54840,55218,55719,55775,56160,56916,57697,64710,79184,79913,84142,113510,125150,197342,493861	PARP1,ATM,BLM,ERCC8,DDX1,ERCC1,ERCC5,XRCC6,MCM3,MCM6,MSH2,POLA1,RAD51C,RAD52,SETMAR,TP53,UBE2N,WRN,RNF8,MTA1,PARP2,RAD50,PSMD14,CIB1,TENT4A,FAN1,RAD54B,SMARCAL1,NSMCE4A,APTX,EXD2,SLF2,TDP1,NSMCE3,SMARCAD1,FANCM,NUCKS1,BRCC3,ACTR5,ABRAXAS1,HELQ,ZSWIM7,EME2,EID3
9_Member	GO Biological Processes	GO:0006310	DNA recombination	-7.1144	-5.19227	47/233	328,472,641,2067,2073,2547,4172,4175,4436,4841,5889,5893,6832,6932,7155,7247,7334,7374,7486,8607,9025,9730,10111,10213,22909,22976,23075,25788,51010,51176,54780,55218,55719,56160,57697,57820,64710,64919,79913,83695,84268,113510,118460,125150,197342,378708,493861	APEX1,ATM,BLM,ERCC1,ERCC5,XRCC6,MCM3,MCM6,MSH2,NONO,RAD51C,RAD52,SUPV3L1,TCF7,TOP2B,TSN,UBE2N,UNG,WRN,RUVBL1,RNF8,DCAF1,RAD50,PSMD14,FAN1,PAXIP1,SWAP70,RAD54B,EXOSC3,LEF1,NSMCE4A,EXD2,SLF2,NSMCE3,FANCM,CCNB1IP1,NUCKS1,BCL11B,ACTR5,RHNO1,RPAIN,HELQ,EXOSC6,ZSWIM7,EME2,CENPS,EID3
9_Member	WikiPathways	WP4946	DNA repair pathways, full network	-6.76338	-4.86661	30/121	142,328,472,1161,1643,2067,2073,2189,2547,2965,2967,3978,4436,4968,5395,5889,5893,5981,5985,7014,7374,7486,7507,10038,10111,22909,25788,57697,378708,404672	PARP1,APEX1,ATM,ERCC8,DDB2,ERCC1,ERCC5,FANCG,XRCC6,GTF2H1,GTF2H3,LIG1,MSH2,OGG1,PMS2,RAD51C,RAD52,RFC1,RFC5,TERF2,UNG,WRN,XPA,PARP2,RAD50,FAN1,RAD54B,FANCM,CENPS,GTF2H5
9_Member	GO Biological Processes	GO:0000725	recombinational repair	-3.7064	-2.21064	23/116	472,641,2073,2547,4172,4175,5889,5893,7334,7486,10213,22909,25788,54780,55218,55719,56160,57697,64710,83695,113510,125150,493861	ATM,BLM,ERCC5,XRCC6,MCM3,MCM6,RAD51C,RAD52,UBE2N,WRN,PSMD14,FAN1,RAD54B,NSMCE4A,EXD2,SLF2,NSMCE3,FANCM,NUCKS1,RHNO1,HELQ,ZSWIM7,EID3
9_Member	GO Biological Processes	GO:0000724	double-strand break repair via homologous recombination	-3.10127	-1.72343	21/112	472,641,2073,4172,4175,5889,5893,7334,7486,10213,22909,25788,54780,55218,55719,56160,57697,64710,113510,125150,493861	ATM,BLM,ERCC5,MCM3,MCM6,RAD51C,RAD52,UBE2N,WRN,PSMD14,FAN1,RAD54B,NSMCE4A,EXD2,SLF2,NSMCE3,FANCM,NUCKS1,HELQ,ZSWIM7,EID3
10_Summary	GO Biological Processes	GO:0042274	ribosomal small subunit biogenesis	-23.4702	-20.9427	41/74	3921,4809,4869,6169,6193,6194,6201,6202,6208,6217,6218,6223,6227,6229,6232,6234,9790,10436,10799,10885,11056,23160,23212,25879,25926,25983,27042,27340,51065,55226,55781,55813,57050,64745,79954,83732,84294,84916,90121,161424,404672	RPSA,SNU13,NPM1,RPL38,RPS5,RPS6,RPS7,RPS8,RPS14,RPS16,RPS17,RPS19,RPS21,RPS24,RPS27,RPS28,BMS1,EMG1,RPP40,WDR3,DDX52,WDR43,RRS1,DCAF13,NOL11,NGDN,UTP25,UTP20,RPS27L,NAT10,RIOK2,UTP6,UTP3,METTL17,NOL10,RIOK1,UTP23,UTP4,TSR2,NOP9,GTF2H5
10_Member	GO Biological Processes	GO:0042274	ribosomal small subunit biogenesis	-23.4702	-20.9427	41/74	3921,4809,4869,6169,6193,6194,6201,6202,6208,6217,6218,6223,6227,6229,6232,6234,9790,10436,10799,10885,11056,23160,23212,25879,25926,25983,27042,27340,51065,55226,55781,55813,57050,64745,79954,83732,84294,84916,90121,161424,404672	RPSA,SNU13,NPM1,RPL38,RPS5,RPS6,RPS7,RPS8,RPS14,RPS16,RPS17,RPS19,RPS21,RPS24,RPS27,RPS28,BMS1,EMG1,RPP40,WDR3,DDX52,WDR43,RRS1,DCAF13,NOL11,NGDN,UTP25,UTP20,RPS27L,NAT10,RIOK2,UTP6,UTP3,METTL17,NOL10,RIOK1,UTP23,UTP4,TSR2,NOP9,GTF2H5
10_Member	GO Biological Processes	GO:0030490	maturation of SSU-rRNA	-17.2177	-14.8438	29/51	4809,6202,6208,6217,6223,6227,6234,9790,10799,10885,11056,23160,23212,25879,25926,25983,27042,27340,55226,55781,55813,57050,79954,83732,84294,84916,90121,161424,404672	SNU13,RPS8,RPS14,RPS16,RPS19,RPS21,RPS28,BMS1,RPP40,WDR3,DDX52,WDR43,RRS1,DCAF13,NOL11,NGDN,UTP25,UTP20,NAT10,RIOK2,UTP6,UTP3,NOL10,RIOK1,UTP23,UTP4,TSR2,NOP9,GTF2H5
10_Member	GO Biological Processes	GO:0000462	maturation of SSU-rRNA from tricistronic rRNA transcript (SSU-rRNA, 5.8S rRNA, LSU-rRNA)	-12.3085	-10.1198	21/38	6202,6208,6217,6223,6227,9790,10799,23160,23212,25879,25983,27042,27340,55813,57050,79954,84294,84916,90121,161424,404672	RPS8,RPS14,RPS16,RPS19,RPS21,BMS1,RPP40,WDR43,RRS1,DCAF13,NGDN,UTP25,UTP20,UTP6,UTP3,NOL10,UTP23,UTP4,TSR2,NOP9,GTF2H5
11_Summary	GO Biological Processes	GO:0034654	nucleobase-containing compound biosynthetic process	-20.0304	-17.5407	153/787	31,32,38,100,132,142,158,471,498,509,518,539,661,865,1389,1503,1635,1716,1736,1841,1854,2965,2967,2971,3326,3615,3735,3978,4089,4094,4152,4522,4686,4705,4706,4714,4722,4724,4733,4799,4830,4882,4907,5160,5162,5198,5238,5326,5422,5433,5436,5440,5442,5471,5557,5631,5636,5757,5981,6281,6389,6470,6597,6617,6675,6738,6785,6880,6908,6917,6920,6924,7014,7067,7157,7343,7372,7486,7494,7700,7978,8050,8833,9013,9014,9015,9139,9318,9442,9533,9603,9646,10111,10302,10606,10921,10927,11083,11108,11137,11198,11232,22890,22916,25913,26015,26289,26610,27316,29922,30834,51106,51703,51816,54108,54433,54700,54892,55011,55250,55651,55718,55739,55795,55967,56474,56652,56897,64116,64210,64216,64425,64841,79664,79736,80146,80237,80349,83860,84275,84277,84365,84524,84532,91750,118672,123169,132789,139596,347734,404672,653390,730092	ACACA,ACACB,ACAT1,ADA,ADK,PARP1,ADSL,ATIC,ATP5F1A,ATP5F1C,ATP5MC3,ATP5PO,POLR3D,CBFB,CREBL2,CTPS1,DCTD,DGUOK,DKC1,DTYMK,DUT,GTF2H1,GTF2H3,GTF3A,HSP90AB1,IMPDH2,KARS1,LIG1,SMAD4,MAF,MBD1,MTHFD1,NCBP1,NDUFA10,NDUFAB1,NDUFB8,NDUFS3,NDUFS4,DRG1,NFX1,NME1,NPR2,NT5E,PDHA1,PDHB,PFAS,PGM3,PLAGL2,POLA1,POLR2D,POLR2G,POLR2K,POLRMT,PPAT,PRIM1,PRPS1,PRPSAP2,PTMA,RFC1,S100A10,SDHA,SHMT1,SMARCA4,SNAPC1,UAP1,RO60,ELOVL4,TAF9,TBP,TCEA1,TCEA3,ELOA,TERF2,THRA,TP53,UBTF,UMPS,WRN,XBP1,ZNF141,MTERF1,PDHX,GMPS,TAF1C,TAF1B,TAF1A,CBFA2T2,COPS2,MED27,POLR1C,NFE2L3,CTR9,RAD50,SNAPC5,PAICS,RNPS1,SPIN1,DIDO1,PRDM4,PWP1,SUPT16H,POLG2,ZBTB1,NCBP2,POT1,RPAP1,AK5,ELP4,RBMX,NME7,POLR1H,TFB1M,ACSL5,ADA2,CHRAC1,GAR1,RRN3,NCAPG2,PIH1D1,ELP2,NHP2,POLR3E,NAXD,PCID2,NDUFA12,CTPS2,TWNK,WRNIP1,SLC39A8,MMS19,TFB2M,POLR1E,GNPNAT1,ICE2,TEFM,UXS1,ELL3,WDR61,TAF3,SLC25A33,DNAJC30,NIFK,ZC3H8,ACSS1,LIN52,PSTK,LEO1,GNPDA2,UPRT,SLC35B2,GTF2H5,RRN3P2,RRN3P1
11_Member	GO Biological Processes	GO:0034654	nucleobase-containing compound biosynthetic process	-20.0304	-17.5407	153/787	31,32,38,100,132,142,158,471,498,509,518,539,661,865,1389,1503,1635,1716,1736,1841,1854,2965,2967,2971,3326,3615,3735,3978,4089,4094,4152,4522,4686,4705,4706,4714,4722,4724,4733,4799,4830,4882,4907,5160,5162,5198,5238,5326,5422,5433,5436,5440,5442,5471,5557,5631,5636,5757,5981,6281,6389,6470,6597,6617,6675,6738,6785,6880,6908,6917,6920,6924,7014,7067,7157,7343,7372,7486,7494,7700,7978,8050,8833,9013,9014,9015,9139,9318,9442,9533,9603,9646,10111,10302,10606,10921,10927,11083,11108,11137,11198,11232,22890,22916,25913,26015,26289,26610,27316,29922,30834,51106,51703,51816,54108,54433,54700,54892,55011,55250,55651,55718,55739,55795,55967,56474,56652,56897,64116,64210,64216,64425,64841,79664,79736,80146,80237,80349,83860,84275,84277,84365,84524,84532,91750,118672,123169,132789,139596,347734,404672,653390,730092	ACACA,ACACB,ACAT1,ADA,ADK,PARP1,ADSL,ATIC,ATP5F1A,ATP5F1C,ATP5MC3,ATP5PO,POLR3D,CBFB,CREBL2,CTPS1,DCTD,DGUOK,DKC1,DTYMK,DUT,GTF2H1,GTF2H3,GTF3A,HSP90AB1,IMPDH2,KARS1,LIG1,SMAD4,MAF,MBD1,MTHFD1,NCBP1,NDUFA10,NDUFAB1,NDUFB8,NDUFS3,NDUFS4,DRG1,NFX1,NME1,NPR2,NT5E,PDHA1,PDHB,PFAS,PGM3,PLAGL2,POLA1,POLR2D,POLR2G,POLR2K,POLRMT,PPAT,PRIM1,PRPS1,PRPSAP2,PTMA,RFC1,S100A10,SDHA,SHMT1,SMARCA4,SNAPC1,UAP1,RO60,ELOVL4,TAF9,TBP,TCEA1,TCEA3,ELOA,TERF2,THRA,TP53,UBTF,UMPS,WRN,XBP1,ZNF141,MTERF1,PDHX,GMPS,TAF1C,TAF1B,TAF1A,CBFA2T2,COPS2,MED27,POLR1C,NFE2L3,CTR9,RAD50,SNAPC5,PAICS,RNPS1,SPIN1,DIDO1,PRDM4,PWP1,SUPT16H,POLG2,ZBTB1,NCBP2,POT1,RPAP1,AK5,ELP4,RBMX,NME7,POLR1H,TFB1M,ACSL5,ADA2,CHRAC1,GAR1,RRN3,NCAPG2,PIH1D1,ELP2,NHP2,POLR3E,NAXD,PCID2,NDUFA12,CTPS2,TWNK,WRNIP1,SLC39A8,MMS19,TFB2M,POLR1E,GNPNAT1,ICE2,TEFM,UXS1,ELL3,WDR61,TAF3,SLC25A33,DNAJC30,NIFK,ZC3H8,ACSS1,LIN52,PSTK,LEO1,GNPDA2,UPRT,SLC35B2,GTF2H5,RRN3P2,RRN3P1
11_Member	GO Biological Processes	GO:0032774	RNA biosynthetic process	-12.235	-10.0493	84/415	142,661,865,1389,2965,2967,2971,4089,4094,4152,4686,4733,4799,5326,5422,5433,5436,5440,5442,5557,5757,6281,6597,6617,6738,6880,6908,6917,6920,6924,7067,7157,7343,7494,7700,7978,9013,9014,9015,9139,9318,9442,9533,9603,9646,10302,10921,10927,11083,11108,11137,11198,22890,22916,26015,26610,27316,30834,51106,54700,54892,55011,55250,55718,55795,56652,64116,64210,64216,64425,79664,79736,80237,80349,83860,84275,84365,84524,91750,118672,123169,404672,653390,730092	PARP1,POLR3D,CBFB,CREBL2,GTF2H1,GTF2H3,GTF3A,SMAD4,MAF,MBD1,NCBP1,DRG1,NFX1,PLAGL2,POLA1,POLR2D,POLR2G,POLR2K,POLRMT,PRIM1,PTMA,S100A10,SMARCA4,SNAPC1,RO60,TAF9,TBP,TCEA1,TCEA3,ELOA,THRA,TP53,UBTF,XBP1,ZNF141,MTERF1,TAF1C,TAF1B,TAF1A,CBFA2T2,COPS2,MED27,POLR1C,NFE2L3,CTR9,SNAPC5,RNPS1,SPIN1,DIDO1,PRDM4,PWP1,SUPT16H,ZBTB1,NCBP2,RPAP1,ELP4,RBMX,POLR1H,TFB1M,RRN3,NCAPG2,PIH1D1,ELP2,POLR3E,PCID2,TWNK,SLC39A8,MMS19,TFB2M,POLR1E,ICE2,TEFM,ELL3,WDR61,TAF3,SLC25A33,NIFK,ZC3H8,LIN52,PSTK,LEO1,GTF2H5,RRN3P2,RRN3P1
11_Member	GO Biological Processes	GO:0006351	transcription, DNA-templated	-11.6568	-9.48584	81/403	142,661,865,1389,2965,2967,2971,4089,4094,4152,4686,4733,4799,5326,5433,5436,5440,5442,5757,6281,6597,6617,6738,6880,6908,6917,6920,6924,7067,7157,7343,7494,7700,7978,9013,9014,9015,9139,9318,9442,9533,9603,9646,10302,10921,10927,11083,11108,11137,11198,22890,22916,26015,26610,27316,30834,51106,54700,54892,55011,55250,55718,55795,56652,64116,64210,64216,64425,79664,79736,80237,80349,83860,84275,84365,84524,91750,123169,404672,653390,730092	PARP1,POLR3D,CBFB,CREBL2,GTF2H1,GTF2H3,GTF3A,SMAD4,MAF,MBD1,NCBP1,DRG1,NFX1,PLAGL2,POLR2D,POLR2G,POLR2K,POLRMT,PTMA,S100A10,SMARCA4,SNAPC1,RO60,TAF9,TBP,TCEA1,TCEA3,ELOA,THRA,TP53,UBTF,XBP1,ZNF141,MTERF1,TAF1C,TAF1B,TAF1A,CBFA2T2,COPS2,MED27,POLR1C,NFE2L3,CTR9,SNAPC5,RNPS1,SPIN1,DIDO1,PRDM4,PWP1,SUPT16H,ZBTB1,NCBP2,RPAP1,ELP4,RBMX,POLR1H,TFB1M,RRN3,NCAPG2,PIH1D1,ELP2,POLR3E,PCID2,TWNK,SLC39A8,MMS19,TFB2M,POLR1E,ICE2,TEFM,ELL3,WDR61,TAF3,SLC25A33,NIFK,ZC3H8,LIN52,LEO1,GTF2H5,RRN3P2,RRN3P1
11_Member	GO Biological Processes	GO:0097659	nucleic acid-templated transcription	-11.5404	-9.37518	81/405	142,661,865,1389,2965,2967,2971,4089,4094,4152,4686,4733,4799,5326,5433,5436,5440,5442,5757,6281,6597,6617,6738,6880,6908,6917,6920,6924,7067,7157,7343,7494,7700,7978,9013,9014,9015,9139,9318,9442,9533,9603,9646,10302,10921,10927,11083,11108,11137,11198,22890,22916,26015,26610,27316,30834,51106,54700,54892,55011,55250,55718,55795,56652,64116,64210,64216,64425,79664,79736,80237,80349,83860,84275,84365,84524,91750,123169,404672,653390,730092	PARP1,POLR3D,CBFB,CREBL2,GTF2H1,GTF2H3,GTF3A,SMAD4,MAF,MBD1,NCBP1,DRG1,NFX1,PLAGL2,POLR2D,POLR2G,POLR2K,POLRMT,PTMA,S100A10,SMARCA4,SNAPC1,RO60,TAF9,TBP,TCEA1,TCEA3,ELOA,THRA,TP53,UBTF,XBP1,ZNF141,MTERF1,TAF1C,TAF1B,TAF1A,CBFA2T2,COPS2,MED27,POLR1C,NFE2L3,CTR9,SNAPC5,RNPS1,SPIN1,DIDO1,PRDM4,PWP1,SUPT16H,ZBTB1,NCBP2,RPAP1,ELP4,RBMX,POLR1H,TFB1M,RRN3,NCAPG2,PIH1D1,ELP2,POLR3E,PCID2,TWNK,SLC39A8,MMS19,TFB2M,POLR1E,ICE2,TEFM,ELL3,WDR61,TAF3,SLC25A33,NIFK,ZC3H8,LIN52,LEO1,GTF2H5,RRN3P2,RRN3P1
11_Member	GO Biological Processes	GO:0006366	transcription by RNA polymerase II	-5.70672	-3.93604	45/244	142,865,2965,2967,4094,4152,4686,4799,5433,5436,5440,6281,6617,6880,6908,6917,6920,6924,7067,7494,7700,9013,9015,9318,9442,9603,9646,10302,11108,11198,22890,22916,26015,26610,27316,54892,55250,55795,79664,80237,80349,83860,84524,123169,404672	PARP1,CBFB,GTF2H1,GTF2H3,MAF,MBD1,NCBP1,NFX1,POLR2D,POLR2G,POLR2K,S100A10,SNAPC1,TAF9,TBP,TCEA1,TCEA3,ELOA,THRA,XBP1,ZNF141,TAF1C,TAF1A,COPS2,MED27,NFE2L3,CTR9,SNAPC5,PRDM4,SUPT16H,ZBTB1,NCBP2,RPAP1,ELP4,RBMX,NCAPG2,ELP2,PCID2,ICE2,ELL3,WDR61,TAF3,ZC3H8,LEO1,GTF2H5
12_Summary	Reactome Gene Sets	R-HSA-72306	tRNA processing	-19.3721	-16.9002	45/107	1653,5901,9631,9688,9692,9836,10556,10775,10785,10799,10898,10940,11097,11260,23225,23636,25821,51367,51637,54482,54517,54802,54888,54901,54931,55039,55253,55644,55706,57122,63892,79023,79074,79897,79902,84705,112858,127253,129401,129450,134637,221078,283742,283989,348995,1207,4686,6632,6633,6634,6636,6637,8487,10073,22916,25929,50628,54960,79084,79833,96764,292,293,919,920,926,940,1104,1234,2534,2547,2965,2967,3159,3932,3978,4869,5433,5436,5440,5478,5686,5690,5693,5695,5701,5702,5705,5711,6233,6749,6880,6908,6917,6924,8731,8732,8945,9397,10213,11198,29082,51497,83860,91782,404672,142,641,1107,1786,1911,3065,4152,4306,5465,5893,6095,6612,7067,7155,7157,7486,8924,9112,9126,9612,9641,10055,10401,51602,54780,56160,115426,493861,51692,472,817,1915,2288,3312,3326,3337,7266,9531,27000,51182,51501,3841,91754,1973,2317,5335,7334,9775,201626,5578,23175,2026,2805,2806,4190,5213,5519,5567,132789,7187,10146,22863,23367,51128,51284,340061,7247,8575,11022,27327,29102,54487,57510,57690,4891,9187,9197,10479,23443,55315,23141	DDX1,RAN,NUP155,NUP93,PRORP,LCMT2,RPP30,POP4,WDR4,RPP40,CPSF4,POP1,NUP42,XPOT,NUP210,NUP62,MTO1,POP5,RTRAF,TRMT13,PUS7,TRIT1,NSUN2,CDKAL1,TRMT10C,TRMT12,TYW1,OSGEP,NDC1,NUP107,THADA,NUP37,C2orf49,RPP21,NUP85,GTPBP3,TP53RK,TYW3,NUP35,TYW5,ADAT2,NSUN6,FAM98B,TSEN54,NUP43,CLNS1A,NCBP1,SNRPD1,SNRPD2,SNRPD3,SNRPF,SNRPG,GEMIN2,SNUPN,NCBP2,GEMIN5,GEMIN4,GEMIN8,WDR77,GEMIN6,TGS1,SLC25A5,SLC25A6,CD247,CD4,CD8B,CD28,RCC1,CCR5,FYN,XRCC6,GTF2H1,GTF2H3,HMGA1,LCK,LIG1,NPM1,POLR2D,POLR2G,POLR2K,PPIA,PSMA5,PSMB2,PSMB5,PSMB7,PSMC2,PSMC3,PSMC5,PSMD5,RPS27A,SSRP1,TAF9,TBP,TCEA1,ELOA,RNMT,RNGTT,BTRC,NMT2,PSMD14,SUPT16H,CHMP4A,NELFCD,TAF3,CHMP7,GTF2H5,PARP1,BLM,CHD3,DNMT1,PHC1,HDAC1,MBD1,NR3C2,PPARA,RAD52,RORA,SUMO3,THRA,TOP2B,TP53,WRN,HERC2,MTA1,SMC3,NCOR2,IKBKE,SAE1,PIAS3,NOP58,NSMCE4A,NSMCE3,UHRF2,EID3,CPSF3,ATM,CAMK2D,EEF1A1,FKBP4,HSPA8,HSP90AB1,DNAJB1,DNAJC7,BAG3,DNAJC2,HSPA14,HIKESHI,KPNA5,NEK9,EIF4A1,FLNB,PLCG1,UBE2N,EIF4A3,PDE12,PRKCA,LPIN1,ENO2,GOT1,GOT2,MDH1,PFKM,PPP2R1B,PRKACB,GNPDA2,TRAF3,G3BP1,ATG14,LARP1,SAR1B,TLR7,STING1,TSN,PRKRA,TDRKH,TNRC6A,DROSHA,DGCR8,XPO5,TNRC6C,SLC11A2,SLC24A1,SLC33A1,SLC9A6,SLC35A3,SLC29A3,ANKLE2
12_Member	Reactome Gene Sets	R-HSA-72306	tRNA processing	-19.3721	-16.9002	45/107	1653,5901,9631,9688,9692,9836,10556,10775,10785,10799,10898,10940,11097,11260,23225,23636,25821,51367,51637,54482,54517,54802,54888,54901,54931,55039,55253,55644,55706,57122,63892,79023,79074,79897,79902,84705,112858,127253,129401,129450,134637,221078,283742,283989,348995	DDX1,RAN,NUP155,NUP93,PRORP,LCMT2,RPP30,POP4,WDR4,RPP40,CPSF4,POP1,NUP42,XPOT,NUP210,NUP62,MTO1,POP5,RTRAF,TRMT13,PUS7,TRIT1,NSUN2,CDKAL1,TRMT10C,TRMT12,TYW1,OSGEP,NDC1,NUP107,THADA,NUP37,C2orf49,RPP21,NUP85,GTPBP3,TP53RK,TYW3,NUP35,TYW5,ADAT2,NSUN6,FAM98B,TSEN54,NUP43
12_Member	Reactome Gene Sets	R-HSA-191859	snRNP Assembly	-14.4627	-12.1726	27/53	1207,4686,6632,6633,6634,6636,6637,8487,9631,9688,10073,11097,22916,23225,23636,25929,50628,54960,55706,57122,79023,79084,79833,79902,96764,129401,348995	CLNS1A,NCBP1,SNRPD1,SNRPD2,SNRPD3,SNRPF,SNRPG,GEMIN2,NUP155,NUP93,SNUPN,NUP42,NCBP2,NUP210,NUP62,GEMIN5,GEMIN4,GEMIN8,NDC1,NUP107,NUP37,WDR77,GEMIN6,NUP85,TGS1,NUP35,NUP43
12_Member	Reactome Gene Sets	R-HSA-194441	Metabolism of non-coding RNA	-14.4627	-12.1726	27/53	1207,4686,6632,6633,6634,6636,6637,8487,9631,9688,10073,11097,22916,23225,23636,25929,50628,54960,55706,57122,79023,79084,79833,79902,96764,129401,348995	CLNS1A,NCBP1,SNRPD1,SNRPD2,SNRPD3,SNRPF,SNRPG,GEMIN2,NUP155,NUP93,SNUPN,NUP42,NCBP2,NUP210,NUP62,GEMIN5,GEMIN4,GEMIN8,NDC1,NUP107,NUP37,WDR77,GEMIN6,NUP85,TGS1,NUP35,NUP43
12_Member	Reactome Gene Sets	R-HSA-162906	HIV Infection	-13.2095	-10.9831	59/231	292,293,919,920,926,940,1104,1234,2534,2547,2965,2967,3159,3932,3978,4686,4869,5433,5436,5440,5478,5686,5690,5693,5695,5701,5702,5705,5711,5901,6233,6749,6880,6908,6917,6924,8731,8732,8945,9397,9631,9688,10213,11097,11198,22916,23225,23636,29082,51497,55706,57122,79023,79902,83860,91782,129401,348995,404672	SLC25A5,SLC25A6,CD247,CD4,CD8B,CD28,RCC1,CCR5,FYN,XRCC6,GTF2H1,GTF2H3,HMGA1,LCK,LIG1,NCBP1,NPM1,POLR2D,POLR2G,POLR2K,PPIA,PSMA5,PSMB2,PSMB5,PSMB7,PSMC2,PSMC3,PSMC5,PSMD5,RAN,RPS27A,SSRP1,TAF9,TBP,TCEA1,ELOA,RNMT,RNGTT,BTRC,NMT2,NUP155,NUP93,PSMD14,NUP42,SUPT16H,NCBP2,NUP210,NUP62,CHMP4A,NELFCD,NDC1,NUP107,NUP37,NUP85,TAF3,CHMP7,NUP35,NUP43,GTF2H5
12_Member	Reactome Gene Sets	R-HSA-6784531	tRNA processing in the nucleus	-11.5699	-9.40186	25/57	1653,5901,9631,9688,10556,10775,10799,10898,10940,11097,11260,23225,23636,51367,51637,55706,57122,79023,79074,79897,79902,129401,283742,283989,348995	DDX1,RAN,NUP155,NUP93,RPP30,POP4,RPP40,CPSF4,POP1,NUP42,XPOT,NUP210,NUP62,POP5,RTRAF,NDC1,NUP107,NUP37,C2orf49,RPP21,NUP85,NUP35,FAM98B,TSEN54,NUP43
12_Member	Reactome Gene Sets	R-HSA-162587	HIV Life Cycle	-10.4943	-8.37	41/149	920,1104,1234,2547,2965,2967,3159,3978,4686,5433,5436,5440,5478,5901,6233,6749,6880,6908,6917,6924,8731,8732,9397,9631,9688,11097,11198,22916,23225,23636,29082,51497,55706,57122,79023,79902,83860,91782,129401,348995,404672	CD4,RCC1,CCR5,XRCC6,GTF2H1,GTF2H3,HMGA1,LIG1,NCBP1,POLR2D,POLR2G,POLR2K,PPIA,RAN,RPS27A,SSRP1,TAF9,TBP,TCEA1,ELOA,RNMT,RNGTT,NMT2,NUP155,NUP93,NUP42,SUPT16H,NCBP2,NUP210,NUP62,CHMP4A,NELFCD,NDC1,NUP107,NUP37,NUP85,TAF3,CHMP7,NUP35,NUP43,GTF2H5
12_Member	Reactome Gene Sets	R-HSA-162599	Late Phase of HIV Life Cycle	-8.79894	-6.75942	36/136	1104,2965,2967,4686,5433,5436,5440,5478,5901,6233,6749,6880,6908,6917,6924,8731,8732,9397,9631,9688,11097,11198,22916,23225,23636,29082,51497,55706,57122,79023,79902,83860,91782,129401,348995,404672	RCC1,GTF2H1,GTF2H3,NCBP1,POLR2D,POLR2G,POLR2K,PPIA,RAN,RPS27A,SSRP1,TAF9,TBP,TCEA1,ELOA,RNMT,RNGTT,NMT2,NUP155,NUP93,NUP42,SUPT16H,NCBP2,NUP210,NUP62,CHMP4A,NELFCD,NDC1,NUP107,NUP37,NUP85,TAF3,CHMP7,NUP35,NUP43,GTF2H5
12_Member	Reactome Gene Sets	R-HSA-162909	Host Interactions of HIV factors	-8.78736	-6.74997	35/130	292,293,919,920,926,940,1104,2534,3159,3932,4869,5478,5686,5690,5693,5695,5701,5702,5705,5711,5901,6233,8945,9631,9688,10213,11097,23225,23636,55706,57122,79023,79902,129401,348995	SLC25A5,SLC25A6,CD247,CD4,CD8B,CD28,RCC1,FYN,HMGA1,LCK,NPM1,PPIA,PSMA5,PSMB2,PSMB5,PSMB7,PSMC2,PSMC3,PSMC5,PSMD5,RAN,RPS27A,BTRC,NUP155,NUP93,PSMD14,NUP42,NUP210,NUP62,NDC1,NUP107,NUP37,NUP85,NUP35,NUP43
12_Member	Reactome Gene Sets	R-HSA-2990846	SUMOylation	-6.79917	-4.89931	40/188	142,641,1107,1786,1911,3065,4152,4306,4869,5465,5893,6095,6612,7067,7155,7157,7486,8924,9112,9126,9612,9631,9641,9688,10055,10401,11097,23225,23636,51602,54780,55706,56160,57122,79023,79902,115426,129401,348995,493861	PARP1,BLM,CHD3,DNMT1,PHC1,HDAC1,MBD1,NR3C2,NPM1,PPARA,RAD52,RORA,SUMO3,THRA,TOP2B,TP53,WRN,HERC2,MTA1,SMC3,NCOR2,NUP155,IKBKE,NUP93,SAE1,PIAS3,NUP42,NUP210,NUP62,NOP58,NSMCE4A,NDC1,NSMCE3,NUP107,NUP37,NUP85,UHRF2,NUP35,NUP43,EID3
12_Member	Reactome Gene Sets	R-HSA-3108232	SUMO E3 ligases SUMOylate target proteins	-6.73205	-4.8414	39/182	142,641,1107,1786,1911,3065,4152,4306,4869,5465,5893,6095,6612,7067,7155,7157,7486,8924,9112,9126,9612,9631,9641,9688,10401,11097,23225,23636,51602,54780,55706,56160,57122,79023,79902,115426,129401,348995,493861	PARP1,BLM,CHD3,DNMT1,PHC1,HDAC1,MBD1,NR3C2,NPM1,PPARA,RAD52,RORA,SUMO3,THRA,TOP2B,TP53,WRN,HERC2,MTA1,SMC3,NCOR2,NUP155,IKBKE,NUP93,PIAS3,NUP42,NUP210,NUP62,NOP58,NSMCE4A,NDC1,NSMCE3,NUP107,NUP37,NUP85,UHRF2,NUP35,NUP43,EID3
12_Member	Reactome Gene Sets	R-HSA-180746	Nuclear import of Rev protein	-6.53337	-4.66203	14/33	1104,4869,5901,9631,9688,11097,23225,23636,55706,57122,79023,79902,129401,348995	RCC1,NPM1,RAN,NUP155,NUP93,NUP42,NUP210,NUP62,NDC1,NUP107,NUP37,NUP85,NUP35,NUP43
12_Member	Reactome Gene Sets	R-HSA-3108214	SUMOylation of DNA damage response and repair proteins	-6.2597	-4.42054	22/77	142,641,1911,5893,6612,7486,8924,9126,9631,9688,11097,23225,23636,54780,55706,56160,57122,79023,79902,129401,348995,493861	PARP1,BLM,PHC1,RAD52,SUMO3,WRN,HERC2,SMC3,NUP155,NUP93,NUP42,NUP210,NUP62,NSMCE4A,NDC1,NSMCE3,NUP107,NUP37,NUP85,NUP35,NUP43,EID3
12_Member	Reactome Gene Sets	R-HSA-176033	Interactions of Vpr with host cellular proteins	-5.97833	-4.17662	14/36	292,293,3159,9631,9688,11097,23225,23636,55706,57122,79023,79902,129401,348995	SLC25A5,SLC25A6,HMGA1,NUP155,NUP93,NUP42,NUP210,NUP62,NDC1,NUP107,NUP37,NUP85,NUP35,NUP43
12_Member	Reactome Gene Sets	R-HSA-177243	Interactions of Rev with host cellular proteins	-5.97833	-4.17662	14/36	1104,4869,5901,9631,9688,11097,23225,23636,55706,57122,79023,79902,129401,348995	RCC1,NPM1,RAN,NUP155,NUP93,NUP42,NUP210,NUP62,NDC1,NUP107,NUP37,NUP85,NUP35,NUP43
12_Member	Reactome Gene Sets	R-HSA-159231	Transport of Mature mRNA Derived from an Intronless Transcript	-5.96204	-4.1628	15/41	4686,9631,9688,10898,11097,22916,23225,23636,51692,55706,57122,79023,79902,129401,348995	NCBP1,NUP155,NUP93,CPSF4,NUP42,NCBP2,NUP210,NUP62,CPSF3,NDC1,NUP107,NUP37,NUP85,NUP35,NUP43
12_Member	Reactome Gene Sets	R-HSA-159234	Transport of Mature mRNAs Derived from Intronless Transcripts	-5.8073	-4.02849	15/42	4686,9631,9688,10898,11097,22916,23225,23636,51692,55706,57122,79023,79902,129401,348995	NCBP1,NUP155,NUP93,CPSF4,NUP42,NCBP2,NUP210,NUP62,CPSF3,NDC1,NUP107,NUP37,NUP85,NUP35,NUP43
12_Member	Reactome Gene Sets	R-HSA-3371556	Cellular response to heat stress	-5.67405	-3.90682	23/89	472,817,1915,2288,3312,3326,3337,7266,9531,9631,9688,11097,23225,23636,27000,51182,51501,55706,57122,79023,79902,129401,348995	ATM,CAMK2D,EEF1A1,FKBP4,HSPA8,HSP90AB1,DNAJB1,DNAJC7,BAG3,NUP155,NUP93,NUP42,NUP210,NUP62,DNAJC2,HSPA14,HIKESHI,NDC1,NUP107,NUP37,NUP85,NUP35,NUP43
12_Member	Reactome Gene Sets	R-HSA-159227	Transport of the SLBP independent Mature mRNA	-5.49496	-3.75432	13/34	4686,9631,9688,11097,22916,23225,23636,55706,57122,79023,79902,129401,348995	NCBP1,NUP155,NUP93,NUP42,NCBP2,NUP210,NUP62,NDC1,NUP107,NUP37,NUP85,NUP35,NUP43
12_Member	Reactome Gene Sets	R-HSA-165054	Rev-mediated nuclear export of HIV RNA	-5.49496	-3.75432	13/34	1104,5901,9631,9688,11097,23225,23636,55706,57122,79023,79902,129401,348995	RCC1,RAN,NUP155,NUP93,NUP42,NUP210,NUP62,NDC1,NUP107,NUP37,NUP85,NUP35,NUP43
12_Member	Reactome Gene Sets	R-HSA-159230	Transport of the SLBP Dependant Mature mRNA	-5.3301	-3.61045	13/35	4686,9631,9688,11097,22916,23225,23636,55706,57122,79023,79902,129401,348995	NCBP1,NUP155,NUP93,NUP42,NCBP2,NUP210,NUP62,NDC1,NUP107,NUP37,NUP85,NUP35,NUP43
12_Member	Reactome Gene Sets	R-HSA-3371453	Regulation of HSF1-mediated heat shock response	-5.23362	-3.52509	19/69	472,3312,3337,7266,9531,9631,9688,11097,23225,23636,27000,51182,51501,55706,57122,79023,79902,129401,348995	ATM,HSPA8,DNAJB1,DNAJC7,BAG3,NUP155,NUP93,NUP42,NUP210,NUP62,DNAJC2,HSPA14,HIKESHI,NDC1,NUP107,NUP37,NUP85,NUP35,NUP43
12_Member	Reactome Gene Sets	R-HSA-168333	NEP/NS2 Interacts with the Cellular Export Machinery	-5.18105	-3.48044	12/31	5901,9631,9688,11097,23225,23636,55706,57122,79023,79902,129401,348995	RAN,NUP155,NUP93,NUP42,NUP210,NUP62,NDC1,NUP107,NUP37,NUP85,NUP35,NUP43
12_Member	Reactome Gene Sets	R-HSA-9615933	Postmitotic nuclear pore complex (NPC) reformation	-5.04766	-3.35961	11/27	1104,5901,9631,9688,23636,55706,57122,79023,79902,129401,348995	RCC1,RAN,NUP155,NUP93,NUP62,NDC1,NUP107,NUP37,NUP85,NUP35,NUP43
12_Member	Reactome Gene Sets	R-HSA-168325	Viral Messenger RNA Synthesis	-4.92214	-3.25637	14/43	5433,5436,5440,9631,9688,11097,23225,23636,55706,57122,79023,79902,129401,348995	POLR2D,POLR2G,POLR2K,NUP155,NUP93,NUP42,NUP210,NUP62,NDC1,NUP107,NUP37,NUP85,NUP35,NUP43
12_Member	Reactome Gene Sets	R-HSA-168274	Export of Viral Ribonucleoproteins from Nucleus	-4.85372	-3.19867	12/33	5901,9631,9688,11097,23225,23636,55706,57122,79023,79902,129401,348995	RAN,NUP155,NUP93,NUP42,NUP210,NUP62,NDC1,NUP107,NUP37,NUP85,NUP35,NUP43
12_Member	Reactome Gene Sets	R-HSA-180910	Vpr-mediated nuclear import of PICs	-4.85372	-3.19867	12/33	3159,9631,9688,11097,23225,23636,55706,57122,79023,79902,129401,348995	HMGA1,NUP155,NUP93,NUP42,NUP210,NUP62,NDC1,NUP107,NUP37,NUP85,NUP35,NUP43
12_Member	Reactome Gene Sets	R-HSA-4615885	SUMOylation of DNA replication proteins	-4.66769	-3.02568	14/45	6612,7155,9631,9688,10401,11097,23225,23636,55706,57122,79023,79902,129401,348995	SUMO3,TOP2B,NUP155,NUP93,PIAS3,NUP42,NUP210,NUP62,NDC1,NUP107,NUP37,NUP85,NUP35,NUP43
12_Member	Reactome Gene Sets	R-HSA-168276	NS1 Mediated Effects on Host Pathways	-4.60252	-2.96983	13/40	3841,9631,9688,10898,11097,23225,23636,55706,57122,79023,79902,129401,348995	KPNA5,NUP155,NUP93,CPSF4,NUP42,NUP210,NUP62,NDC1,NUP107,NUP37,NUP85,NUP35,NUP43
12_Member	Reactome Gene Sets	R-HSA-3301854	Nuclear Pore Complex (NPC) Disassembly	-4.55532	-2.92763	12/35	9631,9688,11097,23225,23636,55706,57122,79023,79902,91754,129401,348995	NUP155,NUP93,NUP42,NUP210,NUP62,NDC1,NUP107,NUP37,NUP85,NEK9,NUP35,NUP43
12_Member	Reactome Gene Sets	R-HSA-168271	Transport of Ribonucleoproteins into the Host Nucleus	-4.38021	-2.78216	11/31	9631,9688,11097,23225,23636,55706,57122,79023,79902,129401,348995	NUP155,NUP93,NUP42,NUP210,NUP62,NDC1,NUP107,NUP37,NUP85,NUP35,NUP43
12_Member	Reactome Gene Sets	R-HSA-170822	Regulation of Glucokinase by Glucokinase Regulatory Protein	-4.38021	-2.78216	11/31	9631,9688,11097,23225,23636,55706,57122,79023,79902,129401,348995	NUP155,NUP93,NUP42,NUP210,NUP62,NDC1,NUP107,NUP37,NUP85,NUP35,NUP43
12_Member	Reactome Gene Sets	R-HSA-5619107	Defective TPR may confer susceptibility towards thyroid papillary carcinoma (TPC)	-4.38021	-2.78216	11/31	9631,9688,11097,23225,23636,55706,57122,79023,79902,129401,348995	NUP155,NUP93,NUP42,NUP210,NUP62,NDC1,NUP107,NUP37,NUP85,NUP35,NUP43
12_Member	Reactome Gene Sets	R-HSA-1169408	ISG15 antiviral mechanism	-4.36994	-2.7742	18/72	1973,2317,3841,5335,6233,7334,9631,9688,9775,11097,23225,23636,55706,57122,79023,79902,129401,348995	EIF4A1,FLNB,KPNA5,PLCG1,RPS27A,UBE2N,NUP155,NUP93,EIF4A3,NUP42,NUP210,NUP62,NDC1,NUP107,NUP37,NUP85,NUP35,NUP43
12_Member	Reactome Gene Sets	R-HSA-1169410	Antiviral mechanism by IFN-stimulated genes	-4.24635	-2.66723	19/80	1973,2317,3841,5335,6233,7334,9631,9688,9775,11097,23225,23636,55706,57122,79023,79902,129401,201626,348995	EIF4A1,FLNB,KPNA5,PLCG1,RPS27A,UBE2N,NUP155,NUP93,EIF4A3,NUP42,NUP210,NUP62,NDC1,NUP107,NUP37,NUP85,NUP35,PDE12,NUP43
12_Member	Reactome Gene Sets	R-HSA-4085377	SUMOylation of SUMOylation proteins	-3.95996	-2.42719	11/34	9631,9688,11097,23225,23636,55706,57122,79023,79902,129401,348995	NUP155,NUP93,NUP42,NUP210,NUP62,NDC1,NUP107,NUP37,NUP85,NUP35,NUP43
12_Member	Reactome Gene Sets	R-HSA-2980766	Nuclear Envelope Breakdown	-3.89976	-2.37622	14/52	5578,9631,9688,11097,23175,23225,23636,55706,57122,79023,79902,91754,129401,348995	PRKCA,NUP155,NUP93,NUP42,LPIN1,NUP210,NUP62,NDC1,NUP107,NUP37,NUP85,NEK9,NUP35,NUP43
12_Member	Reactome Gene Sets	R-HSA-4570464	SUMOylation of RNA binding proteins	-3.7908	-2.28326	13/47	1911,9631,9688,11097,23225,23636,51602,55706,57122,79023,79902,129401,348995	PHC1,NUP155,NUP93,NUP42,NUP210,NUP62,NOP58,NDC1,NUP107,NUP37,NUP85,NUP35,NUP43
12_Member	Reactome Gene Sets	R-HSA-3232142	SUMOylation of ubiquitinylation proteins	-3.48037	-2.02656	11/38	9631,9688,11097,23225,23636,55706,57122,79023,79902,129401,348995	NUP155,NUP93,NUP42,NUP210,NUP62,NDC1,NUP107,NUP37,NUP85,NUP35,NUP43
12_Member	Reactome Gene Sets	R-HSA-70326	Glucose metabolism	-3.46162	-2.01002	19/91	2026,2805,2806,4190,5213,5519,5567,9631,9688,11097,23225,23636,55706,57122,79023,79902,129401,132789,348995	ENO2,GOT1,GOT2,MDH1,PFKM,PPP2R1B,PRKACB,NUP155,NUP93,NUP42,NUP210,NUP62,NDC1,NUP107,NUP37,NUP85,NUP35,GNPDA2,NUP43
12_Member	Reactome Gene Sets	R-HSA-70171	Glycolysis	-3.39345	-1.95169	16/71	2026,5213,5519,5567,9631,9688,11097,23225,23636,55706,57122,79023,79902,129401,132789,348995	ENO2,PFKM,PPP2R1B,PRKACB,NUP155,NUP93,NUP42,NUP210,NUP62,NDC1,NUP107,NUP37,NUP85,NUP35,GNPDA2,NUP43
12_Member	Reactome Gene Sets	R-HSA-4551638	SUMOylation of chromatin organization proteins	-2.90948	-1.57361	15/71	1107,1911,3065,6612,9631,9688,11097,23225,23636,55706,57122,79023,79902,129401,348995	CHD3,PHC1,HDAC1,SUMO3,NUP155,NUP93,NUP42,NUP210,NUP62,NDC1,NUP107,NUP37,NUP85,NUP35,NUP43
12_Member	Reactome Gene Sets	R-HSA-9705671	SARS-CoV-2 activates/modulates innate and adaptive immune responses	-2.79612	-1.4787	22/126	3326,6233,7187,7334,9631,9641,9688,10146,11097,22863,23225,23367,23636,51128,51284,55706,57122,79023,79902,129401,340061,348995	HSP90AB1,RPS27A,TRAF3,UBE2N,NUP155,IKBKE,NUP93,G3BP1,NUP42,ATG14,NUP210,LARP1,NUP62,SAR1B,TLR7,NDC1,NUP107,NUP37,NUP85,NUP35,STING1,NUP43
12_Member	Reactome Gene Sets	R-HSA-211000	Gene Silencing by RNA	-2.62305	-1.33861	23/138	5433,5436,5440,5901,7247,8575,9631,9688,11022,11097,23225,23636,27327,29102,54487,55706,57122,57510,57690,79023,79902,129401,348995	POLR2D,POLR2G,POLR2K,RAN,TSN,PRKRA,NUP155,NUP93,TDRKH,NUP42,NUP210,NUP62,TNRC6A,DROSHA,DGCR8,NDC1,NUP107,XPO5,TNRC6C,NUP37,NUP85,NUP35,NUP43
12_Member	Reactome Gene Sets	R-HSA-5619115	Disorders of transmembrane transporters	-2.44596	-1.19931	27/176	4891,5686,5690,5693,5695,5701,5702,5705,5711,6233,9187,9197,9631,9688,10213,10479,11097,23225,23443,23636,55315,55706,57122,79023,79902,129401,348995	SLC11A2,PSMA5,PSMB2,PSMB5,PSMB7,PSMC2,PSMC3,PSMC5,PSMD5,RPS27A,SLC24A1,SLC33A1,NUP155,NUP93,PSMD14,SLC9A6,NUP42,NUP210,SLC35A3,NUP62,SLC29A3,NDC1,NUP107,NUP37,NUP85,NUP35,NUP43
12_Member	CORUM	CORUM:87	Nup 107-160 subcomplex	-2.26652	-1.06158	4/9	57122,79023,79902,348995	NUP107,NUP37,NUP85,NUP43
12_Member	Reactome Gene Sets	R-HSA-5619102	SLC transporter disorders	-2.25977	-1.0562	17/98	4891,9187,9197,9631,9688,10479,11097,23225,23443,23636,55315,55706,57122,79023,79902,129401,348995	SLC11A2,SLC24A1,SLC33A1,NUP155,NUP93,SLC9A6,NUP42,NUP210,SLC35A3,NUP62,SLC29A3,NDC1,NUP107,NUP37,NUP85,NUP35,NUP43
12_Member	Reactome Gene Sets	R-HSA-2995410	Nuclear Envelope (NE) Reassembly	-2.23658	-1.03817	14/75	1104,5901,9631,9688,23141,23636,29082,55706,57122,79023,79902,91782,129401,348995	RCC1,RAN,NUP155,NUP93,ANKLE2,NUP62,CHMP4A,NDC1,NUP107,NUP37,NUP85,CHMP7,NUP35,NUP43
13_Summary	GO Biological Processes	GO:0046649	lymphocyte activation	-19.2352	-16.7747	99/417	25,100,292,399,472,596,865,868,911,914,915,916,917,919,920,923,925,926,940,942,972,975,1021,1054,1236,1503,1739,1803,1880,2067,2534,2625,2841,3070,3394,3476,3575,3615,3662,3676,3702,3821,3932,3955,4063,4064,4088,4208,4436,5052,5295,5532,6095,6146,6194,6504,6932,7157,7163,7374,8503,8832,8934,9025,9093,9452,9730,9760,9840,10125,10859,10892,10945,11331,23075,23513,23529,23598,25831,27040,27086,28639,28755,51010,51176,51463,51561,51744,54900,55619,55846,56253,64919,96459,118460,197358,200081,259197,653519,814,1524,3735,5729,7442,7551,64784,117157,142,302,861,864,1028,1436,1938,2323,2672,2739,3123,3213,4090,4297,4300,4891,5238,5379,5383,5395,5613,6208,6223,6647,6738,7067,8473,8761,8888,9258,9841,10425,10519,22890,23094,23212,23335,23774,29851,51522,54892,55326,55646,55795,57019,64783,79876,84138,84456,84529,91298,94081,171023,219790,256957,375387,729230,729453,1606,4089,5478,8526,23236,25989	ABL1,ADA,SLC25A5,RHOH,ATM,BCL2,CBFB,CBLB,CD1C,CD2,CD3D,CD3E,CD3G,CD247,CD4,CD6,CD8A,CD8B,CD28,CD86,CD74,CD81,CDK6,CEBPG,CCR7,CTPS1,DLG1,DPP4,GPR183,ERCC1,FYN,GATA3,GPR18,HELLS,IRF8,IGBP1,IL7R,IMPDH2,IRF4,ITGA4,ITK,KLRC1,LCK,LFNG,LY9,CD180,SMAD3,MEF2C,MSH2,PRDX1,PIK3R1,PPP3CB,RORA,RPL22,RPS6,SLAMF1,TCF7,TP53,TPD52,UNG,PIK3R3,CD84,RAB29,RNF8,DNAJA3,ITM2A,DCAF1,TOX,TESPA1,RASGRP1,LILRB1,MALT1,KDELR1,PHB2,SWAP70,SCRIB,CLCF1,PATZ1,HECTD1,LAT,FOXP1,TRBC1,TRAC,EXOSC3,LEF1,GPR89B,IL23A,CD244,LAX1,DOCK10,ITFG2,CRTAM,BCL11B,FNIP1,EXOSC6,NLRC3,TXLNA,NCR3,GPR89A,CAMK4,CX3CR1,KARS1,PTGDR,TRPV1,ZNF3,CRTC3,SH2D1B,PARP1,ANXA2,RUNX1,RUNX3,CDKN1C,CSF1R,EEF2,FLT3LG,GFI1,GLO1,HLA-DRB1,HOXB3,SMAD5,KMT2A,MLLT3,SLC11A2,PGM3,PMS2P1,PMS2P5,PMS2,PRKX,RPS14,RPS19,SOD1,RO60,THRA,OGT,PABPC4,MCM3AP,MFHAS1,ZBTB24,ARIH2,CIB1,ZBTB1,SIPA1L3,RRS1,WDR7,BRD1,ICOS,TMEM14C,NCAPG2,AGPAT5,LYAR,PCID2,CIAPIN1,RBM15,UBA5,SLC7A6OS,L3MBTL3,CDIN1,C12orf29,SFXN1,ASXL1,RTKN2,HEATR9,NRROS,CCR2,PMS2P6,DGKA,SMAD4,PPIA,DGKE,PLCB1,ULK3
13_Member	GO Biological Processes	GO:0046649	lymphocyte activation	-19.2352	-16.7747	99/417	25,100,292,399,472,596,865,868,911,914,915,916,917,919,920,923,925,926,940,942,972,975,1021,1054,1236,1503,1739,1803,1880,2067,2534,2625,2841,3070,3394,3476,3575,3615,3662,3676,3702,3821,3932,3955,4063,4064,4088,4208,4436,5052,5295,5532,6095,6146,6194,6504,6932,7157,7163,7374,8503,8832,8934,9025,9093,9452,9730,9760,9840,10125,10859,10892,10945,11331,23075,23513,23529,23598,25831,27040,27086,28639,28755,51010,51176,51463,51561,51744,54900,55619,55846,56253,64919,96459,118460,197358,200081,259197,653519	ABL1,ADA,SLC25A5,RHOH,ATM,BCL2,CBFB,CBLB,CD1C,CD2,CD3D,CD3E,CD3G,CD247,CD4,CD6,CD8A,CD8B,CD28,CD86,CD74,CD81,CDK6,CEBPG,CCR7,CTPS1,DLG1,DPP4,GPR183,ERCC1,FYN,GATA3,GPR18,HELLS,IRF8,IGBP1,IL7R,IMPDH2,IRF4,ITGA4,ITK,KLRC1,LCK,LFNG,LY9,CD180,SMAD3,MEF2C,MSH2,PRDX1,PIK3R1,PPP3CB,RORA,RPL22,RPS6,SLAMF1,TCF7,TP53,TPD52,UNG,PIK3R3,CD84,RAB29,RNF8,DNAJA3,ITM2A,DCAF1,TOX,TESPA1,RASGRP1,LILRB1,MALT1,KDELR1,PHB2,SWAP70,SCRIB,CLCF1,PATZ1,HECTD1,LAT,FOXP1,TRBC1,TRAC,EXOSC3,LEF1,GPR89B,IL23A,CD244,LAX1,DOCK10,ITFG2,CRTAM,BCL11B,FNIP1,EXOSC6,NLRC3,TXLNA,NCR3,GPR89A
13_Member	GO Biological Processes	GO:0045321	leukocyte activation	-15.562	-13.2444	107/526	25,100,292,399,472,596,814,865,868,911,914,915,916,917,919,920,923,925,926,940,942,972,975,1021,1054,1236,1503,1524,1739,1803,1880,2067,2534,2625,2841,3070,3394,3476,3575,3615,3662,3676,3702,3735,3821,3932,3955,4063,4064,4088,4208,4436,5052,5295,5532,5729,6095,6146,6194,6504,6932,7157,7163,7374,7442,7551,8503,8832,8934,9025,9093,9452,9730,9760,9840,10125,10859,10892,10945,11331,23075,23513,23529,23598,25831,27040,27086,28639,28755,51010,51176,51463,51561,51744,54900,55619,55846,56253,64784,64919,96459,117157,118460,197358,200081,259197,653519	ABL1,ADA,SLC25A5,RHOH,ATM,BCL2,CAMK4,CBFB,CBLB,CD1C,CD2,CD3D,CD3E,CD3G,CD247,CD4,CD6,CD8A,CD8B,CD28,CD86,CD74,CD81,CDK6,CEBPG,CCR7,CTPS1,CX3CR1,DLG1,DPP4,GPR183,ERCC1,FYN,GATA3,GPR18,HELLS,IRF8,IGBP1,IL7R,IMPDH2,IRF4,ITGA4,ITK,KARS1,KLRC1,LCK,LFNG,LY9,CD180,SMAD3,MEF2C,MSH2,PRDX1,PIK3R1,PPP3CB,PTGDR,RORA,RPL22,RPS6,SLAMF1,TCF7,TP53,TPD52,UNG,TRPV1,ZNF3,PIK3R3,CD84,RAB29,RNF8,DNAJA3,ITM2A,DCAF1,TOX,TESPA1,RASGRP1,LILRB1,MALT1,KDELR1,PHB2,SWAP70,SCRIB,CLCF1,PATZ1,HECTD1,LAT,FOXP1,TRBC1,TRAC,EXOSC3,LEF1,GPR89B,IL23A,CD244,LAX1,DOCK10,ITFG2,CRTAM,CRTC3,BCL11B,FNIP1,SH2D1B,EXOSC6,NLRC3,TXLNA,NCR3,GPR89A
13_Member	GO Biological Processes	GO:0002520	immune system development	-14.3428	-12.0602	127/699	25,100,142,292,302,399,472,596,814,861,864,865,915,916,917,920,925,940,972,975,1021,1028,1054,1236,1436,1880,1938,2067,2323,2625,2672,2739,2841,3123,3213,3394,3575,3662,3676,3702,3821,3932,3955,4063,4088,4090,4208,4297,4300,4436,4891,5238,5295,5379,5383,5395,5532,5613,6095,6146,6194,6208,6223,6504,6647,6738,6932,7067,7157,7163,7374,8473,8503,8761,8888,9025,9093,9258,9452,9730,9760,9840,9841,10425,10519,10859,10892,10945,22890,23075,23094,23212,23335,23529,23598,23774,25831,27086,29851,51010,51176,51463,51522,54892,55326,55619,55646,55795,55846,57019,64783,64919,79876,84138,84456,84529,91298,94081,96459,118460,171023,219790,256957,375387,653519,729230,729453	ABL1,ADA,PARP1,SLC25A5,ANXA2,RHOH,ATM,BCL2,CAMK4,RUNX1,RUNX3,CBFB,CD3D,CD3E,CD3G,CD4,CD8A,CD28,CD74,CD81,CDK6,CDKN1C,CEBPG,CCR7,CSF1R,GPR183,EEF2,ERCC1,FLT3LG,GATA3,GFI1,GLO1,GPR18,HLA-DRB1,HOXB3,IRF8,IL7R,IRF4,ITGA4,ITK,KLRC1,LCK,LFNG,LY9,SMAD3,SMAD5,MEF2C,KMT2A,MLLT3,MSH2,SLC11A2,PGM3,PIK3R1,PMS2P1,PMS2P5,PMS2,PPP3CB,PRKX,RORA,RPL22,RPS6,RPS14,RPS19,SLAMF1,SOD1,RO60,TCF7,THRA,TP53,TPD52,UNG,OGT,PIK3R3,PABPC4,MCM3AP,RNF8,DNAJA3,MFHAS1,ITM2A,DCAF1,TOX,TESPA1,ZBTB24,ARIH2,CIB1,LILRB1,MALT1,KDELR1,ZBTB1,SWAP70,SIPA1L3,RRS1,WDR7,CLCF1,PATZ1,BRD1,HECTD1,FOXP1,ICOS,EXOSC3,LEF1,GPR89B,TMEM14C,NCAPG2,AGPAT5,DOCK10,LYAR,PCID2,ITFG2,CIAPIN1,RBM15,BCL11B,UBA5,SLC7A6OS,L3MBTL3,CDIN1,C12orf29,SFXN1,FNIP1,EXOSC6,ASXL1,RTKN2,HEATR9,NRROS,GPR89A,CCR2,PMS2P6
13_Member	GO Biological Processes	GO:0042110	T cell activation	-12.5197	-10.3157	63/265	25,100,399,596,868,911,914,915,916,917,919,920,925,926,940,972,1021,1236,1503,1739,1803,1880,2534,2625,2841,3575,3662,3702,3821,3932,3955,4063,4088,5295,5532,6095,6146,6194,6932,7157,8503,8832,8934,9093,9760,9840,10125,10859,10892,10945,23513,23598,27040,27086,28639,28755,51176,51463,51561,56253,64919,197358,653519	ABL1,ADA,RHOH,BCL2,CBLB,CD1C,CD2,CD3D,CD3E,CD3G,CD247,CD4,CD8A,CD8B,CD28,CD74,CDK6,CCR7,CTPS1,DLG1,DPP4,GPR183,FYN,GATA3,GPR18,IL7R,IRF4,ITK,KLRC1,LCK,LFNG,LY9,SMAD3,PIK3R1,PPP3CB,RORA,RPL22,RPS6,TCF7,TP53,PIK3R3,CD84,RAB29,DNAJA3,TOX,TESPA1,RASGRP1,LILRB1,MALT1,KDELR1,SCRIB,PATZ1,LAT,FOXP1,TRBC1,TRAC,LEF1,GPR89B,IL23A,CRTAM,BCL11B,NLRC3,GPR89A
13_Member	GO Biological Processes	GO:0030097	hemopoiesis	-12.4746	-10.2768	110/606	25,100,142,292,302,399,472,596,814,861,864,865,915,916,917,920,925,940,972,975,1021,1028,1054,1236,1436,1880,1938,2067,2323,2625,2672,2739,2841,3123,3213,3394,3575,3662,3676,3702,3821,3932,3955,4063,4090,4208,4297,4300,4436,4891,5238,5295,5532,5613,6095,6146,6194,6208,6223,6504,6932,7067,7157,7163,8473,8503,8761,9093,9258,9452,9730,9760,9840,9841,10425,10519,10859,10892,10945,23094,23212,23335,23529,23598,23774,25831,27086,51176,51463,51522,54892,55326,55619,55646,55846,57019,64919,79876,84138,84456,84529,91298,94081,96459,171023,219790,256957,375387,653519,729230	ABL1,ADA,PARP1,SLC25A5,ANXA2,RHOH,ATM,BCL2,CAMK4,RUNX1,RUNX3,CBFB,CD3D,CD3E,CD3G,CD4,CD8A,CD28,CD74,CD81,CDK6,CDKN1C,CEBPG,CCR7,CSF1R,GPR183,EEF2,ERCC1,FLT3LG,GATA3,GFI1,GLO1,GPR18,HLA-DRB1,HOXB3,IRF8,IL7R,IRF4,ITGA4,ITK,KLRC1,LCK,LFNG,LY9,SMAD5,MEF2C,KMT2A,MLLT3,MSH2,SLC11A2,PGM3,PIK3R1,PPP3CB,PRKX,RORA,RPL22,RPS6,RPS14,RPS19,SLAMF1,TCF7,THRA,TP53,TPD52,OGT,PIK3R3,PABPC4,DNAJA3,MFHAS1,ITM2A,DCAF1,TOX,TESPA1,ZBTB24,ARIH2,CIB1,LILRB1,MALT1,KDELR1,SIPA1L3,RRS1,WDR7,CLCF1,PATZ1,BRD1,HECTD1,FOXP1,LEF1,GPR89B,TMEM14C,NCAPG2,AGPAT5,DOCK10,LYAR,ITFG2,CIAPIN1,BCL11B,UBA5,SLC7A6OS,L3MBTL3,CDIN1,C12orf29,SFXN1,FNIP1,ASXL1,RTKN2,HEATR9,NRROS,GPR89A,CCR2
13_Member	GO Biological Processes	GO:0001775	cell activation	-11.6657	-9.48896	113/647	25,100,292,399,472,596,814,865,868,911,914,915,916,917,919,920,923,925,926,940,942,972,975,1021,1054,1236,1503,1524,1606,1739,1803,1880,2067,2534,2625,2841,3070,3394,3476,3575,3615,3662,3676,3702,3735,3821,3932,3955,4063,4064,4088,4089,4208,4436,5052,5295,5478,5532,5729,6095,6146,6194,6504,6932,7157,7163,7374,7442,7551,8503,8526,8832,8934,9025,9093,9452,9730,9760,9840,10125,10859,10892,10945,11331,23075,23236,23513,23529,23598,25831,25989,27040,27086,28639,28755,51010,51176,51463,51561,51744,54900,55619,55846,56253,64784,64919,96459,117157,118460,197358,200081,259197,653519	ABL1,ADA,SLC25A5,RHOH,ATM,BCL2,CAMK4,CBFB,CBLB,CD1C,CD2,CD3D,CD3E,CD3G,CD247,CD4,CD6,CD8A,CD8B,CD28,CD86,CD74,CD81,CDK6,CEBPG,CCR7,CTPS1,CX3CR1,DGKA,DLG1,DPP4,GPR183,ERCC1,FYN,GATA3,GPR18,HELLS,IRF8,IGBP1,IL7R,IMPDH2,IRF4,ITGA4,ITK,KARS1,KLRC1,LCK,LFNG,LY9,CD180,SMAD3,SMAD4,MEF2C,MSH2,PRDX1,PIK3R1,PPIA,PPP3CB,PTGDR,RORA,RPL22,RPS6,SLAMF1,TCF7,TP53,TPD52,UNG,TRPV1,ZNF3,PIK3R3,DGKE,CD84,RAB29,RNF8,DNAJA3,ITM2A,DCAF1,TOX,TESPA1,RASGRP1,LILRB1,MALT1,KDELR1,PHB2,SWAP70,PLCB1,SCRIB,CLCF1,PATZ1,HECTD1,ULK3,LAT,FOXP1,TRBC1,TRAC,EXOSC3,LEF1,GPR89B,IL23A,CD244,LAX1,DOCK10,ITFG2,CRTAM,CRTC3,BCL11B,FNIP1,SH2D1B,EXOSC6,NLRC3,TXLNA,NCR3,GPR89A
13_Member	GO Biological Processes	GO:0048534	hematopoietic or lymphoid organ development	-11.6627	-9.48884	114/655	25,100,142,292,302,399,472,596,814,861,864,865,915,916,917,920,925,940,972,975,1021,1028,1054,1236,1436,1880,1938,2067,2323,2625,2672,2739,2841,3123,3213,3394,3575,3662,3676,3702,3821,3932,3955,4063,4090,4208,4297,4300,4436,4891,5238,5295,5532,5613,6095,6146,6194,6208,6223,6504,6647,6932,7067,7157,7163,8473,8503,8761,9093,9258,9452,9730,9760,9840,9841,10425,10519,10859,10892,10945,22890,23094,23212,23335,23529,23598,23774,25831,27086,51176,51463,51522,54892,55326,55619,55646,55795,55846,57019,64783,64919,79876,84138,84456,84529,91298,94081,96459,171023,219790,256957,375387,653519,729230	ABL1,ADA,PARP1,SLC25A5,ANXA2,RHOH,ATM,BCL2,CAMK4,RUNX1,RUNX3,CBFB,CD3D,CD3E,CD3G,CD4,CD8A,CD28,CD74,CD81,CDK6,CDKN1C,CEBPG,CCR7,CSF1R,GPR183,EEF2,ERCC1,FLT3LG,GATA3,GFI1,GLO1,GPR18,HLA-DRB1,HOXB3,IRF8,IL7R,IRF4,ITGA4,ITK,KLRC1,LCK,LFNG,LY9,SMAD5,MEF2C,KMT2A,MLLT3,MSH2,SLC11A2,PGM3,PIK3R1,PPP3CB,PRKX,RORA,RPL22,RPS6,RPS14,RPS19,SLAMF1,SOD1,TCF7,THRA,TP53,TPD52,OGT,PIK3R3,PABPC4,DNAJA3,MFHAS1,ITM2A,DCAF1,TOX,TESPA1,ZBTB24,ARIH2,CIB1,LILRB1,MALT1,KDELR1,ZBTB1,SIPA1L3,RRS1,WDR7,CLCF1,PATZ1,BRD1,HECTD1,FOXP1,LEF1,GPR89B,TMEM14C,NCAPG2,AGPAT5,DOCK10,LYAR,PCID2,ITFG2,CIAPIN1,RBM15,BCL11B,UBA5,SLC7A6OS,L3MBTL3,CDIN1,C12orf29,SFXN1,FNIP1,ASXL1,RTKN2,HEATR9,NRROS,GPR89A,CCR2
13_Member	GO Biological Processes	GO:0030098	lymphocyte differentiation	-10.6018	-8.47225	58/257	25,100,292,399,472,596,865,915,916,917,920,925,940,972,1021,1054,1236,1880,2625,2841,3394,3575,3662,3676,3702,3821,3932,3955,4063,4436,5295,5532,6095,6146,6194,6504,6932,7157,7163,8503,9093,9452,9730,9760,9840,10892,10945,23529,23598,25831,27086,51176,51463,55619,55846,64919,96459,653519	ABL1,ADA,SLC25A5,RHOH,ATM,BCL2,CBFB,CD3D,CD3E,CD3G,CD4,CD8A,CD28,CD74,CDK6,CEBPG,CCR7,GPR183,GATA3,GPR18,IRF8,IL7R,IRF4,ITGA4,ITK,KLRC1,LCK,LFNG,LY9,MSH2,PIK3R1,PPP3CB,RORA,RPL22,RPS6,SLAMF1,TCF7,TP53,TPD52,PIK3R3,DNAJA3,ITM2A,DCAF1,TOX,TESPA1,MALT1,KDELR1,CLCF1,PATZ1,HECTD1,FOXP1,LEF1,GPR89B,DOCK10,ITFG2,BCL11B,FNIP1,GPR89A
13_Member	GO Biological Processes	GO:0030217	T cell differentiation	-9.51963	-7.44446	40/153	25,399,596,915,916,917,920,925,940,972,1021,1236,1880,2625,2841,3575,3662,3702,3821,3932,3955,4063,5295,5532,6095,6146,6194,6932,7157,8503,9093,9760,9840,10945,23598,27086,51176,51463,64919,653519	ABL1,RHOH,BCL2,CD3D,CD3E,CD3G,CD4,CD8A,CD28,CD74,CDK6,CCR7,GPR183,GATA3,GPR18,IL7R,IRF4,ITK,KLRC1,LCK,LFNG,LY9,PIK3R1,PPP3CB,RORA,RPL22,RPS6,TCF7,TP53,PIK3R3,DNAJA3,TOX,TESPA1,KDELR1,PATZ1,FOXP1,LEF1,GPR89B,BCL11B,GPR89A
13_Member	GO Biological Processes	GO:1903131	mononuclear cell differentiation	-9.46514	-7.39688	61/295	25,100,292,399,472,596,814,865,915,916,917,920,925,940,972,1021,1054,1236,1436,1880,2625,2841,3394,3575,3662,3676,3702,3821,3932,3955,4063,4436,5295,5532,6095,6146,6194,6504,6932,7157,7163,8503,9093,9452,9730,9760,9840,10859,10892,10945,23529,23598,25831,27086,51176,51463,55619,55846,64919,96459,653519	ABL1,ADA,SLC25A5,RHOH,ATM,BCL2,CAMK4,CBFB,CD3D,CD3E,CD3G,CD4,CD8A,CD28,CD74,CDK6,CEBPG,CCR7,CSF1R,GPR183,GATA3,GPR18,IRF8,IL7R,IRF4,ITGA4,ITK,KLRC1,LCK,LFNG,LY9,MSH2,PIK3R1,PPP3CB,RORA,RPL22,RPS6,SLAMF1,TCF7,TP53,TPD52,PIK3R3,DNAJA3,ITM2A,DCAF1,TOX,TESPA1,LILRB1,MALT1,KDELR1,CLCF1,PATZ1,HECTD1,FOXP1,LEF1,GPR89B,DOCK10,ITFG2,BCL11B,FNIP1,GPR89A
13_Member	GO Biological Processes	GO:0002521	leukocyte differentiation	-9.20828	-7.15573	69/358	25,100,142,292,302,399,472,596,814,861,865,915,916,917,920,925,940,972,975,1021,1054,1236,1436,1880,2625,2739,2841,3123,3394,3575,3662,3676,3702,3821,3932,3955,4063,4436,5295,5532,6095,6146,6194,6504,6932,7157,7163,8503,9093,9452,9730,9760,9840,10859,10892,10945,23529,23598,25831,27086,51176,51463,55619,55846,64919,84456,96459,375387,653519	ABL1,ADA,PARP1,SLC25A5,ANXA2,RHOH,ATM,BCL2,CAMK4,RUNX1,CBFB,CD3D,CD3E,CD3G,CD4,CD8A,CD28,CD74,CD81,CDK6,CEBPG,CCR7,CSF1R,GPR183,GATA3,GLO1,GPR18,HLA-DRB1,IRF8,IL7R,IRF4,ITGA4,ITK,KLRC1,LCK,LFNG,LY9,MSH2,PIK3R1,PPP3CB,RORA,RPL22,RPS6,SLAMF1,TCF7,TP53,TPD52,PIK3R3,DNAJA3,ITM2A,DCAF1,TOX,TESPA1,LILRB1,MALT1,KDELR1,CLCF1,PATZ1,HECTD1,FOXP1,LEF1,GPR89B,DOCK10,ITFG2,BCL11B,L3MBTL3,FNIP1,NRROS,GPR89A
14_Summary	GO Biological Processes	GO:0006403	RNA localization	-19.0276	-16.5944	59/178	472,1736,2091,3178,4686,4869,5433,5901,6311,6432,6741,6950,7919,8570,8658,8888,9284,9326,9631,9688,9775,9793,9804,9939,9984,10073,10128,10575,10576,11097,11260,11269,22916,23180,23225,23636,29074,29890,51092,51602,51637,54847,54890,55011,55110,55706,55795,56648,57122,57187,57510,65110,79023,79902,84248,84321,129401,144983,348995,292,293,9197,10478,23169,23443,55315,79085,84230,84275,347734,868,1434,1994,3841,3843,5295,7157,8536,9349,10892,11331,23212,51068,51501,55027,55341,55705,56478,60468,64328,80824,84268,129138,161424,1915,6612,10921,6427,6430,6431,10898,51692,1479,6634,6636,6637,11052	ATM,DKC1,FBL,HNRNPA1,NCBP1,NPM1,POLR2D,RAN,ATXN2,SRSF7,SSB,TCP1,DDX39B,KHSRP,TNKS,MCM3AP,NPIPA1,ZNHIT3,NUP155,NUP93,EIF4A3,CKAP5,TOMM20,RBM8A,THOC1,SNUPN,LRPPRC,CCT4,CCT2,NUP42,XPOT,DDX19B,NCBP2,RFTN1,NUP210,NUP62,MRPL18,RBM15B,SIDT2,NOP58,RTRAF,SIDT1,ALKBH5,PIH1D1,MAGOHB,NDC1,PCID2,EIF5A2,NUP107,THOC2,XPO5,UPF3A,NUP37,NUP85,FYTTD1,THOC3,NUP35,HNRNPA1L2,NUP43,SLC25A5,SLC25A6,SLC33A1,SLC25A17,SLC35D1,SLC35A3,SLC29A3,SLC25A23,LRRC8C,SLC25A33,SLC35B2,CBLB,CSE1L,ELAVL1,KPNA5,IPO5,PIK3R1,TP53,CAMK1,RPL23,MALT1,PHB2,RRS1,NMD3,HIKESHI,HEATR3,LSG1,IPO9,EIF4ENIF1,BACH2,XPO4,DUSP16,RPAIN,ANKRD54,NOP9,EEF1A1,SUMO3,RNPS1,SRSF2,SRSF5,SRSF6,CPSF4,CPSF3,CSTF3,SNRPD3,SNRPF,SNRPG,CPSF6
14_Member	GO Biological Processes	GO:0006403	RNA localization	-19.0276	-16.5944	59/178	472,1736,2091,3178,4686,4869,5433,5901,6311,6432,6741,6950,7919,8570,8658,8888,9284,9326,9631,9688,9775,9793,9804,9939,9984,10073,10128,10575,10576,11097,11260,11269,22916,23180,23225,23636,29074,29890,51092,51602,51637,54847,54890,55011,55110,55706,55795,56648,57122,57187,57510,65110,79023,79902,84248,84321,129401,144983,348995	ATM,DKC1,FBL,HNRNPA1,NCBP1,NPM1,POLR2D,RAN,ATXN2,SRSF7,SSB,TCP1,DDX39B,KHSRP,TNKS,MCM3AP,NPIPA1,ZNHIT3,NUP155,NUP93,EIF4A3,CKAP5,TOMM20,RBM8A,THOC1,SNUPN,LRPPRC,CCT4,CCT2,NUP42,XPOT,DDX19B,NCBP2,RFTN1,NUP210,NUP62,MRPL18,RBM15B,SIDT2,NOP58,RTRAF,SIDT1,ALKBH5,PIH1D1,MAGOHB,NDC1,PCID2,EIF5A2,NUP107,THOC2,XPO5,UPF3A,NUP37,NUP85,FYTTD1,THOC3,NUP35,HNRNPA1L2,NUP43
14_Member	GO Biological Processes	GO:0015931	nucleobase-containing compound transport	-15.9436	-13.6178	61/215	292,293,3178,4686,4869,5433,5901,6311,6432,6741,7919,8570,8658,8888,9197,9284,9631,9688,9775,9793,9804,9939,9984,10073,10128,10478,11097,11260,11269,22916,23169,23180,23225,23443,23636,29074,29890,51092,51637,54847,54890,55110,55315,55706,55795,56648,57122,57187,57510,65110,79023,79085,79902,84230,84248,84275,84321,129401,144983,347734,348995	SLC25A5,SLC25A6,HNRNPA1,NCBP1,NPM1,POLR2D,RAN,ATXN2,SRSF7,SSB,DDX39B,KHSRP,TNKS,MCM3AP,SLC33A1,NPIPA1,NUP155,NUP93,EIF4A3,CKAP5,TOMM20,RBM8A,THOC1,SNUPN,LRPPRC,SLC25A17,NUP42,XPOT,DDX19B,NCBP2,SLC35D1,RFTN1,NUP210,SLC35A3,NUP62,MRPL18,RBM15B,SIDT2,RTRAF,SIDT1,ALKBH5,MAGOHB,SLC29A3,NDC1,PCID2,EIF5A2,NUP107,THOC2,XPO5,UPF3A,NUP37,SLC25A23,NUP85,LRRC8C,FYTTD1,SLC25A33,THOC3,NUP35,HNRNPA1L2,SLC35B2,NUP43
14_Member	GO Biological Processes	GO:0051236	establishment of RNA localization	-15.6144	-13.2927	51/161	472,3178,4686,4869,5433,5901,6311,6432,6741,7919,8570,8658,8888,9284,9631,9688,9775,9793,9804,9939,9984,10073,10128,11097,11260,11269,22916,23180,23225,23636,29074,29890,51092,51637,54847,54890,55110,55706,55795,56648,57122,57187,57510,65110,79023,79902,84248,84321,129401,144983,348995	ATM,HNRNPA1,NCBP1,NPM1,POLR2D,RAN,ATXN2,SRSF7,SSB,DDX39B,KHSRP,TNKS,MCM3AP,NPIPA1,NUP155,NUP93,EIF4A3,CKAP5,TOMM20,RBM8A,THOC1,SNUPN,LRPPRC,NUP42,XPOT,DDX19B,NCBP2,RFTN1,NUP210,NUP62,MRPL18,RBM15B,SIDT2,RTRAF,SIDT1,ALKBH5,MAGOHB,NDC1,PCID2,EIF5A2,NUP107,THOC2,XPO5,UPF3A,NUP37,NUP85,FYTTD1,THOC3,NUP35,HNRNPA1L2,NUP43
14_Member	GO Biological Processes	GO:0050657	nucleic acid transport	-15.1777	-12.8721	50/159	3178,4686,4869,5433,5901,6311,6432,6741,7919,8570,8658,8888,9284,9631,9688,9775,9793,9804,9939,9984,10073,10128,11097,11260,11269,22916,23180,23225,23636,29074,29890,51092,51637,54847,54890,55110,55706,55795,56648,57122,57187,57510,65110,79023,79902,84248,84321,129401,144983,348995	HNRNPA1,NCBP1,NPM1,POLR2D,RAN,ATXN2,SRSF7,SSB,DDX39B,KHSRP,TNKS,MCM3AP,NPIPA1,NUP155,NUP93,EIF4A3,CKAP5,TOMM20,RBM8A,THOC1,SNUPN,LRPPRC,NUP42,XPOT,DDX19B,NCBP2,RFTN1,NUP210,NUP62,MRPL18,RBM15B,SIDT2,RTRAF,SIDT1,ALKBH5,MAGOHB,NDC1,PCID2,EIF5A2,NUP107,THOC2,XPO5,UPF3A,NUP37,NUP85,FYTTD1,THOC3,NUP35,HNRNPA1L2,NUP43
14_Member	GO Biological Processes	GO:0050658	RNA transport	-15.1777	-12.8721	50/159	3178,4686,4869,5433,5901,6311,6432,6741,7919,8570,8658,8888,9284,9631,9688,9775,9793,9804,9939,9984,10073,10128,11097,11260,11269,22916,23180,23225,23636,29074,29890,51092,51637,54847,54890,55110,55706,55795,56648,57122,57187,57510,65110,79023,79902,84248,84321,129401,144983,348995	HNRNPA1,NCBP1,NPM1,POLR2D,RAN,ATXN2,SRSF7,SSB,DDX39B,KHSRP,TNKS,MCM3AP,NPIPA1,NUP155,NUP93,EIF4A3,CKAP5,TOMM20,RBM8A,THOC1,SNUPN,LRPPRC,NUP42,XPOT,DDX19B,NCBP2,RFTN1,NUP210,NUP62,MRPL18,RBM15B,SIDT2,RTRAF,SIDT1,ALKBH5,MAGOHB,NDC1,PCID2,EIF5A2,NUP107,THOC2,XPO5,UPF3A,NUP37,NUP85,FYTTD1,THOC3,NUP35,HNRNPA1L2,NUP43
14_Member	GO Biological Processes	GO:0006913	nucleocytoplasmic transport	-12.7726	-10.5655	59/236	868,1434,1994,3178,3841,3843,4686,4869,5295,5433,5901,6741,7157,7919,8536,8888,9349,9631,9688,9775,9939,9984,10073,10892,11097,11260,11269,11331,22916,23212,23225,23636,29890,51068,51501,54890,55027,55110,55341,55705,55706,55795,56478,57122,57187,57510,60468,64328,65110,79023,79902,80824,84248,84268,84321,129138,129401,161424,348995	CBLB,CSE1L,ELAVL1,HNRNPA1,KPNA5,IPO5,NCBP1,NPM1,PIK3R1,POLR2D,RAN,SSB,TP53,DDX39B,CAMK1,MCM3AP,RPL23,NUP155,NUP93,EIF4A3,RBM8A,THOC1,SNUPN,MALT1,NUP42,XPOT,DDX19B,PHB2,NCBP2,RRS1,NUP210,NUP62,RBM15B,NMD3,HIKESHI,ALKBH5,HEATR3,MAGOHB,LSG1,IPO9,NDC1,PCID2,EIF4ENIF1,NUP107,THOC2,XPO5,BACH2,XPO4,UPF3A,NUP37,NUP85,DUSP16,FYTTD1,RPAIN,THOC3,ANKRD54,NUP35,NOP9,NUP43
14_Member	GO Biological Processes	GO:0051169	nuclear transport	-12.7726	-10.5655	59/236	868,1434,1994,3178,3841,3843,4686,4869,5295,5433,5901,6741,7157,7919,8536,8888,9349,9631,9688,9775,9939,9984,10073,10892,11097,11260,11269,11331,22916,23212,23225,23636,29890,51068,51501,54890,55027,55110,55341,55705,55706,55795,56478,57122,57187,57510,60468,64328,65110,79023,79902,80824,84248,84268,84321,129138,129401,161424,348995	CBLB,CSE1L,ELAVL1,HNRNPA1,KPNA5,IPO5,NCBP1,NPM1,PIK3R1,POLR2D,RAN,SSB,TP53,DDX39B,CAMK1,MCM3AP,RPL23,NUP155,NUP93,EIF4A3,RBM8A,THOC1,SNUPN,MALT1,NUP42,XPOT,DDX19B,PHB2,NCBP2,RRS1,NUP210,NUP62,RBM15B,NMD3,HIKESHI,ALKBH5,HEATR3,MAGOHB,LSG1,IPO9,NDC1,PCID2,EIF4ENIF1,NUP107,THOC2,XPO5,BACH2,XPO4,UPF3A,NUP37,NUP85,DUSP16,FYTTD1,RPAIN,THOC3,ANKRD54,NUP35,NOP9,NUP43
14_Member	KEGG Pathway	hsa03013	Nucleocytoplasmic transport	-11.2651	-9.11118	35/108	1434,1915,3841,3843,4686,5901,6612,7919,9631,9688,9775,9939,9984,10073,10921,11097,11260,11269,22916,23225,23636,51068,55110,55705,55706,57122,57187,57510,64328,65110,79023,79902,84321,129401,348995	CSE1L,EEF1A1,KPNA5,IPO5,NCBP1,RAN,SUMO3,DDX39B,NUP155,NUP93,EIF4A3,RBM8A,THOC1,SNUPN,RNPS1,NUP42,XPOT,DDX19B,NCBP2,NUP210,NUP62,NMD3,MAGOHB,IPO9,NDC1,NUP107,THOC2,XPO5,XPO4,UPF3A,NUP37,NUP85,THOC3,NUP35,NUP43
14_Member	GO Biological Processes	GO:0051168	nuclear export	-10.3278	-8.21626	37/127	1434,3178,4686,4869,5433,5901,6741,7919,8888,9631,9688,9775,9939,9984,10892,11097,11260,11269,22916,23212,23636,29890,51068,54890,55110,55341,55795,56478,57122,57187,57510,64328,79902,80824,84248,84321,161424	CSE1L,HNRNPA1,NCBP1,NPM1,POLR2D,RAN,SSB,DDX39B,MCM3AP,NUP155,NUP93,EIF4A3,RBM8A,THOC1,MALT1,NUP42,XPOT,DDX19B,NCBP2,RRS1,NUP62,RBM15B,NMD3,ALKBH5,MAGOHB,LSG1,PCID2,EIF4ENIF1,NUP107,THOC2,XPO5,XPO4,NUP85,DUSP16,FYTTD1,THOC3,NOP9
14_Member	GO Biological Processes	GO:0051028	mRNA transport	-9.4893	-7.41644	36/129	3178,4686,5433,6432,7919,8570,8658,8888,9284,9631,9688,9775,9939,9984,10128,11097,11269,22916,23225,23636,29890,54890,55110,55706,55795,56648,57122,57187,65110,79023,79902,84248,84321,129401,144983,348995	HNRNPA1,NCBP1,POLR2D,SRSF7,DDX39B,KHSRP,TNKS,MCM3AP,NPIPA1,NUP155,NUP93,EIF4A3,RBM8A,THOC1,LRPPRC,NUP42,DDX19B,NCBP2,NUP210,NUP62,RBM15B,ALKBH5,MAGOHB,NDC1,PCID2,EIF5A2,NUP107,THOC2,UPF3A,NUP37,NUP85,FYTTD1,THOC3,NUP35,HNRNPA1L2,NUP43
14_Member	Reactome Gene Sets	R-HSA-72202	Transport of Mature Transcript to Cytoplasm	-9.47457	-7.40401	28/84	4686,6427,6430,6431,6432,7919,9631,9688,9775,9939,9984,10898,10921,11097,22916,23225,23636,51692,55110,55706,57122,57187,79023,79902,84248,84321,129401,348995	NCBP1,SRSF2,SRSF5,SRSF6,SRSF7,DDX39B,NUP155,NUP93,EIF4A3,RBM8A,THOC1,CPSF4,RNPS1,NUP42,NCBP2,NUP210,NUP62,CPSF3,MAGOHB,NDC1,NUP107,THOC2,NUP37,NUP85,FYTTD1,THOC3,NUP35,NUP43
14_Member	Reactome Gene Sets	R-HSA-159236	Transport of Mature mRNA derived from an Intron-Containing Transcript	-9.26953	-7.21032	26/75	4686,6427,6430,6431,6432,7919,9631,9688,9775,9939,9984,10921,11097,22916,23225,23636,55110,55706,57122,57187,79023,79902,84248,84321,129401,348995	NCBP1,SRSF2,SRSF5,SRSF6,SRSF7,DDX39B,NUP155,NUP93,EIF4A3,RBM8A,THOC1,RNPS1,NUP42,NCBP2,NUP210,NUP62,MAGOHB,NDC1,NUP107,THOC2,NUP37,NUP85,FYTTD1,THOC3,NUP35,NUP43
14_Member	GO Biological Processes	GO:0006405	RNA export from nucleus	-9.02581	-6.97765	27/82	3178,4686,4869,5433,5901,6741,7919,8888,9631,9688,9775,9939,9984,11260,11269,22916,23636,29890,54890,55110,55795,57122,57187,57510,79902,84248,84321	HNRNPA1,NCBP1,NPM1,POLR2D,RAN,SSB,DDX39B,MCM3AP,NUP155,NUP93,EIF4A3,RBM8A,THOC1,XPOT,DDX19B,NCBP2,NUP62,RBM15B,ALKBH5,MAGOHB,PCID2,NUP107,THOC2,XPO5,NUP85,FYTTD1,THOC3
14_Member	Reactome Gene Sets	R-HSA-73856	RNA Polymerase II Transcription Termination	-7.32324	-5.38784	22/68	1479,4686,6427,6430,6431,6432,6634,6636,6637,7919,9775,9939,9984,10898,10921,11052,22916,51692,55110,57187,84248,84321	CSTF3,NCBP1,SRSF2,SRSF5,SRSF6,SRSF7,SNRPD3,SNRPF,SNRPG,DDX39B,EIF4A3,RBM8A,THOC1,CPSF4,RNPS1,CPSF6,NCBP2,CPSF3,MAGOHB,THOC2,FYTTD1,THOC3
14_Member	GO Biological Processes	GO:0006406	mRNA export from nucleus	-6.56521	-4.68801	20/63	4686,5433,7919,8888,9631,9688,9775,9939,9984,11269,22916,29890,54890,55110,55795,57122,57187,79902,84248,84321	NCBP1,POLR2D,DDX39B,MCM3AP,NUP155,NUP93,EIF4A3,RBM8A,THOC1,DDX19B,NCBP2,RBM15B,ALKBH5,MAGOHB,PCID2,NUP107,THOC2,NUP85,FYTTD1,THOC3
14_Member	Reactome Gene Sets	R-HSA-72187	mRNA 3'-end processing	-6.37786	-4.52639	19/59	1479,4686,6427,6430,6431,6432,7919,9775,9939,9984,10898,10921,11052,22916,51692,55110,57187,84248,84321	CSTF3,NCBP1,SRSF2,SRSF5,SRSF6,SRSF7,DDX39B,EIF4A3,RBM8A,THOC1,CPSF4,RNPS1,CPSF6,NCBP2,CPSF3,MAGOHB,THOC2,FYTTD1,THOC3
15_Summary	GO Biological Processes	GO:0006413	translational initiation	-17.9682	-15.5657	34/67	1965,1967,1973,1975,1983,3646,4528,4686,6188,6189,6193,6218,8662,8663,8664,8665,8667,8890,8891,8892,8893,8894,9669,10605,22916,23367,27335,51386,56919,57409,83939,84285,219402,220064,1915,1933,1937,1938,23708,26986,29904,8487,9775,64710,6741,7812	EIF2S1,EIF2B1,EIF4A1,EIF4B,EIF5,EIF3E,MTIF2,NCBP1,RPS3,RPS3A,RPS5,RPS17,EIF3B,EIF3C,EIF3D,EIF3F,EIF3H,EIF2B4,EIF2B3,EIF2B2,EIF2B5,EIF2S2,EIF5B,PAIP1,NCBP2,LARP1,EIF3K,EIF3L,DHX33,MIF4GD,EIF2A,EIF1AD,MTIF3,LTO1,EEF1A1,EEF1B2,EEF1G,EEF2,GSPT2,PABPC1,EEF2K,GEMIN2,EIF4A3,NUCKS1,SSB,CSDE1
15_Member	GO Biological Processes	GO:0006413	translational initiation	-17.9682	-15.5657	34/67	1965,1967,1973,1975,1983,3646,4528,4686,6188,6189,6193,6218,8662,8663,8664,8665,8667,8890,8891,8892,8893,8894,9669,10605,22916,23367,27335,51386,56919,57409,83939,84285,219402,220064	EIF2S1,EIF2B1,EIF4A1,EIF4B,EIF5,EIF3E,MTIF2,NCBP1,RPS3,RPS3A,RPS5,RPS17,EIF3B,EIF3C,EIF3D,EIF3F,EIF3H,EIF2B4,EIF2B3,EIF2B2,EIF2B5,EIF2S2,EIF5B,PAIP1,NCBP2,LARP1,EIF3K,EIF3L,DHX33,MIF4GD,EIF2A,EIF1AD,MTIF3,LTO1
15_Member	WikiPathways	WP107	Translation factors	-12.4577	-10.263	25/53	1915,1933,1937,1938,1965,1967,1973,1975,1983,3646,8662,8663,8664,8665,8667,8890,8891,8892,8893,8894,9669,10605,23708,26986,29904	EEF1A1,EEF1B2,EEF1G,EEF2,EIF2S1,EIF2B1,EIF4A1,EIF4B,EIF5,EIF3E,EIF3B,EIF3C,EIF3D,EIF3F,EIF3H,EIF2B4,EIF2B3,EIF2B2,EIF2B5,EIF2S2,EIF5B,PAIP1,GSPT2,PABPC1,EEF2K
15_Member	GO Biological Processes	GO:0002183	cytoplasmic translational initiation	-8.41896	-6.40916	16/33	1973,1975,1983,3646,4686,8662,8663,8664,8665,8667,8891,8894,22916,27335,51386,57409	EIF4A1,EIF4B,EIF5,EIF3E,NCBP1,EIF3B,EIF3C,EIF3D,EIF3F,EIF3H,EIF2B3,EIF2S2,NCBP2,EIF3K,EIF3L,MIF4GD
15_Member	GO Biological Processes	GO:0001732	formation of cytoplasmic translation initiation complex	-6.83958	-4.93504	10/16	1983,3646,8662,8663,8664,8665,8667,8894,27335,51386	EIF5,EIF3E,EIF3B,EIF3C,EIF3D,EIF3F,EIF3H,EIF2S2,EIF3K,EIF3L
15_Member	CORUM	CORUM:742	eIF3 complex (EIF3S6, EIF3S5, EIF3S4, EIF3S3, EIF3S6IP, EIF3S2, EIF3S9, EIF3S12, EIF3S10, EIF3S8, EIF3S1, EIF3S7)	-5.86639	-4.07568	8/12	3646,8662,8663,8664,8665,8667,27335,51386	EIF3E,EIF3B,EIF3C,EIF3D,EIF3F,EIF3H,EIF3K,EIF3L
15_Member	CORUM	CORUM:1097	eIF3 complex (EIF3S6, EIF3S5, EIF3S4, EIF3S3, EIF3S6IP, EIF3S2, EIF3S9, EIF3S12, EIF3S10, EIF3S8, EIF3S1, EIF3S7, PCID1)	-5.48685	-3.75049	8/13	3646,8662,8663,8664,8665,8667,27335,51386	EIF3E,EIF3B,EIF3C,EIF3D,EIF3F,EIF3H,EIF3K,EIF3L
15_Member	WikiPathways	WP5027	nsp1 from SARS-CoV-2 inhibits translation initiation in the host cell	-5.37351	-3.64871	9/17	1965,1983,3646,8662,8663,8664,8665,8667,8894	EIF2S1,EIF5,EIF3E,EIF3B,EIF3C,EIF3D,EIF3F,EIF3H,EIF2S2
15_Member	GO Biological Processes	GO:1905214	regulation of RNA binding	-4.6419	-3.00355	7/12	3646,4686,8487,8663,8664,9775,64710	EIF3E,NCBP1,GEMIN2,EIF3C,EIF3D,EIF4A3,NUCKS1
15_Member	GO Biological Processes	GO:0019081	viral translation	-2.92022	-1.58308	6/15	6741,7812,8662,8664,8665,51386	SSB,CSDE1,EIF3B,EIF3D,EIF3F,EIF3L
15_Member	GO Biological Processes	GO:0075522	IRES-dependent viral translational initiation	-2.79472	-1.4787	5/11	6741,7812,8662,8664,8665	SSB,CSDE1,EIF3B,EIF3D,EIF3F
15_Member	GO Biological Processes	GO:1905216	positive regulation of RNA binding	-2.49028	-1.23704	4/8	3646,4686,8663,8664	EIF3E,NCBP1,EIF3C,EIF3D
15_Member	GO Biological Processes	GO:1902415	regulation of mRNA binding	-2.26652	-1.06158	4/9	3646,8663,8664,9775	EIF3E,EIF3C,EIF3D,EIF4A3
15_Member	GO Biological Processes	GO:0075525	viral translational termination-reinitiation	-2.21559	-1.03174	3/5	8662,8664,51386	EIF3B,EIF3D,EIF3L
16_Summary	GO Biological Processes	GO:1903311	regulation of mRNA metabolic process	-17.8326	-15.4349	79/305	328,708,1207,1994,2521,3178,3182,3184,3312,4670,4686,4691,4869,5073,5393,5433,5436,5578,6427,6431,6432,6433,7188,7812,8087,8313,8570,8761,9125,9641,9646,9698,9775,9924,9939,10492,10605,10657,10772,10921,11044,11052,11340,22868,22916,23016,23367,23435,26528,26986,27316,27327,28960,29890,50804,51010,54890,54915,55234,55795,56339,56478,57690,57721,64783,79066,79068,79084,79675,79899,91875,115024,123169,129563,170506,196513,201626,340152,373863,38,100,472,1676,1677,1854,2272,3094,3646,3704,4907,4968,5141,5144,5151,6419,6741,6832,7374,8882,10940,23098,23211,23517,23708,25804,29102,51013,51092,51816,53343,55110,55270,57109,65110,79077,79621,115752,118460,128486,246243,283927,550643,4329,4363,80312,2053,5445,5860,64577,1736,54888,154,225,292,664,975,2308,4287,5465,5701,5702,5705,7416,7957,8396,9531,9681,9706,9781,10273,10399,10425,11043,22954,23677,25831,26137,27244,28951,28952,29997,51429,54467,55070,55128,55737,55823,79443,84900,160418,340061,1622,1965,3609,6188,6470,6472,9452,23178,23521,28998,54517,55829,56623,65981,163255,400961,868,3416,11059,51686,6252	APEX1,C1QBP,CLNS1A,ELAVL1,FUS,HNRNPA1,HNRNPAB,HNRNPD,HSPA8,HNRNPM,NCBP1,NCL,NPM1,PARN,EXOSC9,POLR2D,POLR2G,PRKCA,SRSF2,SRSF6,SRSF7,SFSWAP,TRAF5,CSDE1,FXR1,AXIN2,KHSRP,PABPC4,CNOT9,IKBKE,CTR9,PUM1,EIF4A3,PAN2,RBM8A,SYNCRIP,PAIP1,KHDRBS1,SRSF10,RNPS1,TENT4A,CPSF6,EXOSC8,FASTKD2,NCBP2,EXOSC7,LARP1,TARDBP,DAZAP1,PABPC1,RBMX,TNRC6A,DCPS,RBM15B,MYEF2,EXOSC3,ALKBH5,YTHDF1,SMU1,PCID2,METTL3,EIF4ENIF1,TNRC6C,METTL14,RBM15,METTL16,FTO,WDR77,FASTKD1,PRR5L,TTC5,NT5C3B,LEO1,DIS3L2,DHX36,DCP1B,PDE12,ZC3H12D,DND1,ACAT1,ADA,ATM,DFFA,DFFB,DUT,FHIT,HINT1,EIF3E,ITPA,NT5E,OGG1,PDE4A,PDE4D,PDE8A,SETMAR,SSB,SUPV3L1,UNG,ZPR1,POP1,SARM1,ZC3H4,MTREX,GSPT2,LSM4,DROSHA,EXOSC1,SIDT2,ADA2,NUDT9,MAGOHB,NUDT15,REXO4,UPF3A,DCTPP1,RNASEH2B,DIS3L,EXOSC6,FITM2,RNASEH1,NUDT7,NBDY,ALDH6A1,ABCC1,TET1,EPHX2,PON2,QDPR,ALDH8A1,DKC1,NSUN2,ADRB2,ABCD2,SLC25A5,BNIP3,CD81,FOXO1,ATXN3,PPARA,PSMC2,PSMC3,PSMC5,VDAC1,EPM2A,PIP4K2B,BAG3,DEPDC5,ULK2,RNF144A,STUB1,RACK1,ARIH2,MID2,TRIM32,SH3BP4,HECTD1,ZBTB20,SESN1,TRIB2,CCDC22,NOP53,SNX9,ANKIB1,DET1,TRIM68,VPS35,VPS11,FYCO1,RNFT2,TMTC3,STING1,DBI,EIF2S1,ILF3,RPS3,SHMT1,SHMT2,ITM2A,PASK,RPL13A,MRPL13,PUS7,SELENOS,INPP5E,CAPRIN2,ZNF540,PAIP2B,CBLB,IDE,WWP1,OAZ3,RTN1
16_Member	GO Biological Processes	GO:1903311	regulation of mRNA metabolic process	-17.8326	-15.4349	79/305	328,708,1207,1994,2521,3178,3182,3184,3312,4670,4686,4691,4869,5073,5393,5433,5436,5578,6427,6431,6432,6433,7188,7812,8087,8313,8570,8761,9125,9641,9646,9698,9775,9924,9939,10492,10605,10657,10772,10921,11044,11052,11340,22868,22916,23016,23367,23435,26528,26986,27316,27327,28960,29890,50804,51010,54890,54915,55234,55795,56339,56478,57690,57721,64783,79066,79068,79084,79675,79899,91875,115024,123169,129563,170506,196513,201626,340152,373863	APEX1,C1QBP,CLNS1A,ELAVL1,FUS,HNRNPA1,HNRNPAB,HNRNPD,HSPA8,HNRNPM,NCBP1,NCL,NPM1,PARN,EXOSC9,POLR2D,POLR2G,PRKCA,SRSF2,SRSF6,SRSF7,SFSWAP,TRAF5,CSDE1,FXR1,AXIN2,KHSRP,PABPC4,CNOT9,IKBKE,CTR9,PUM1,EIF4A3,PAN2,RBM8A,SYNCRIP,PAIP1,KHDRBS1,SRSF10,RNPS1,TENT4A,CPSF6,EXOSC8,FASTKD2,NCBP2,EXOSC7,LARP1,TARDBP,DAZAP1,PABPC1,RBMX,TNRC6A,DCPS,RBM15B,MYEF2,EXOSC3,ALKBH5,YTHDF1,SMU1,PCID2,METTL3,EIF4ENIF1,TNRC6C,METTL14,RBM15,METTL16,FTO,WDR77,FASTKD1,PRR5L,TTC5,NT5C3B,LEO1,DIS3L2,DHX36,DCP1B,PDE12,ZC3H12D,DND1
16_Member	GO Biological Processes	GO:0061013	regulation of mRNA catabolic process	-16.5518	-14.2048	56/181	328,1994,2521,3182,3184,4670,4869,5073,5393,5433,5436,5578,7188,7812,8087,8313,8570,8761,9125,9641,9698,9775,9924,9939,10492,10605,11044,11340,22868,23016,23367,23435,26986,27327,28960,50804,51010,54890,54915,55795,56339,56478,57690,57721,79066,79068,79675,79899,91875,115024,129563,170506,196513,201626,340152,373863	APEX1,ELAVL1,FUS,HNRNPAB,HNRNPD,HNRNPM,NPM1,PARN,EXOSC9,POLR2D,POLR2G,PRKCA,TRAF5,CSDE1,FXR1,AXIN2,KHSRP,PABPC4,CNOT9,IKBKE,PUM1,EIF4A3,PAN2,RBM8A,SYNCRIP,PAIP1,TENT4A,EXOSC8,FASTKD2,EXOSC7,LARP1,TARDBP,PABPC1,TNRC6A,DCPS,MYEF2,EXOSC3,ALKBH5,YTHDF1,PCID2,METTL3,EIF4ENIF1,TNRC6C,METTL14,METTL16,FTO,FASTKD1,PRR5L,TTC5,NT5C3B,DIS3L2,DHX36,DCP1B,PDE12,ZC3H12D,DND1
16_Member	GO Biological Processes	GO:0034655	nucleobase-containing compound catabolic process	-16.041	-13.711	72/281	38,100,328,472,1676,1677,1854,2272,3094,3184,3646,3704,4686,4907,4968,5073,5141,5144,5151,5393,5433,5436,6419,6741,6832,7374,7812,8761,8882,9125,9775,9924,9939,10921,10940,11340,22916,23016,23098,23211,23517,23708,25804,26986,28960,29102,51010,51013,51092,51816,53343,55110,55270,55795,56339,57109,57721,65110,79066,79077,79621,115024,115752,118460,128486,129563,196513,201626,246243,283927,340152,550643	ACAT1,ADA,APEX1,ATM,DFFA,DFFB,DUT,FHIT,HINT1,HNRNPD,EIF3E,ITPA,NCBP1,NT5E,OGG1,PARN,PDE4A,PDE4D,PDE8A,EXOSC9,POLR2D,POLR2G,SETMAR,SSB,SUPV3L1,UNG,CSDE1,PABPC4,ZPR1,CNOT9,EIF4A3,PAN2,RBM8A,RNPS1,POP1,EXOSC8,NCBP2,EXOSC7,SARM1,ZC3H4,MTREX,GSPT2,LSM4,PABPC1,DCPS,DROSHA,EXOSC3,EXOSC1,SIDT2,ADA2,NUDT9,MAGOHB,NUDT15,PCID2,METTL3,REXO4,METTL14,UPF3A,METTL16,DCTPP1,RNASEH2B,NT5C3B,DIS3L,EXOSC6,FITM2,DIS3L2,DCP1B,PDE12,RNASEH1,NUDT7,ZC3H12D,NBDY
16_Member	GO Biological Processes	GO:0046700	heterocycle catabolic process	-14.3385	-12.0597	75/321	38,100,328,472,1676,1677,1854,2272,3094,3184,3646,3704,4329,4363,4686,4907,4968,5073,5141,5144,5151,5393,5433,5436,6419,6741,6832,7374,7812,8761,8882,9125,9775,9924,9939,10921,10940,11340,22916,23016,23098,23211,23517,23708,25804,26986,28960,29102,51010,51013,51092,51816,53343,55110,55270,55795,56339,57109,57721,65110,79066,79077,79621,80312,115024,115752,118460,128486,129563,196513,201626,246243,283927,340152,550643	ACAT1,ADA,APEX1,ATM,DFFA,DFFB,DUT,FHIT,HINT1,HNRNPD,EIF3E,ITPA,ALDH6A1,ABCC1,NCBP1,NT5E,OGG1,PARN,PDE4A,PDE4D,PDE8A,EXOSC9,POLR2D,POLR2G,SETMAR,SSB,SUPV3L1,UNG,CSDE1,PABPC4,ZPR1,CNOT9,EIF4A3,PAN2,RBM8A,RNPS1,POP1,EXOSC8,NCBP2,EXOSC7,SARM1,ZC3H4,MTREX,GSPT2,LSM4,PABPC1,DCPS,DROSHA,EXOSC3,EXOSC1,SIDT2,ADA2,NUDT9,MAGOHB,NUDT15,PCID2,METTL3,REXO4,METTL14,UPF3A,METTL16,DCTPP1,RNASEH2B,TET1,NT5C3B,DIS3L,EXOSC6,FITM2,DIS3L2,DCP1B,PDE12,RNASEH1,NUDT7,ZC3H12D,NBDY
16_Member	GO Biological Processes	GO:0019439	aromatic compound catabolic process	-14.1992	-11.9241	78/343	38,100,328,472,1676,1677,1854,2053,2272,3094,3184,3646,3704,4363,4686,4907,4968,5073,5141,5144,5151,5393,5433,5436,5445,5860,6419,6741,6832,7374,7812,8761,8882,9125,9775,9924,9939,10921,10940,11340,22916,23016,23098,23211,23517,23708,25804,26986,28960,29102,51010,51013,51092,51816,53343,55110,55270,55795,56339,57109,57721,64577,65110,79066,79077,79621,80312,115024,115752,118460,128486,129563,196513,201626,246243,283927,340152,550643	ACAT1,ADA,APEX1,ATM,DFFA,DFFB,DUT,EPHX2,FHIT,HINT1,HNRNPD,EIF3E,ITPA,ABCC1,NCBP1,NT5E,OGG1,PARN,PDE4A,PDE4D,PDE8A,EXOSC9,POLR2D,POLR2G,PON2,QDPR,SETMAR,SSB,SUPV3L1,UNG,CSDE1,PABPC4,ZPR1,CNOT9,EIF4A3,PAN2,RBM8A,RNPS1,POP1,EXOSC8,NCBP2,EXOSC7,SARM1,ZC3H4,MTREX,GSPT2,LSM4,PABPC1,DCPS,DROSHA,EXOSC3,EXOSC1,SIDT2,ADA2,NUDT9,MAGOHB,NUDT15,PCID2,METTL3,REXO4,METTL14,ALDH8A1,UPF3A,METTL16,DCTPP1,RNASEH2B,TET1,NT5C3B,DIS3L,EXOSC6,FITM2,DIS3L2,DCP1B,PDE12,RNASEH1,NUDT7,ZC3H12D,NBDY
16_Member	GO Biological Processes	GO:0043488	regulation of mRNA stability	-14.026	-11.7582	49/163	328,1994,2521,3184,4670,4869,5073,5393,5433,5578,7188,7812,8087,8313,8570,8761,9125,9641,9698,9924,10492,10605,11044,11340,22868,23016,23367,23435,26986,28960,50804,51010,54890,54915,55795,56339,56478,57690,57721,79066,79068,79675,115024,129563,170506,196513,201626,340152,373863	APEX1,ELAVL1,FUS,HNRNPD,HNRNPM,NPM1,PARN,EXOSC9,POLR2D,PRKCA,TRAF5,CSDE1,FXR1,AXIN2,KHSRP,PABPC4,CNOT9,IKBKE,PUM1,PAN2,SYNCRIP,PAIP1,TENT4A,EXOSC8,FASTKD2,EXOSC7,LARP1,TARDBP,PABPC1,DCPS,MYEF2,EXOSC3,ALKBH5,YTHDF1,PCID2,METTL3,EIF4ENIF1,TNRC6C,METTL14,METTL16,FTO,FASTKD1,NT5C3B,DIS3L2,DHX36,DCP1B,PDE12,ZC3H12D,DND1
16_Member	GO Biological Processes	GO:0043487	regulation of RNA stability	-13.9636	-11.7065	51/175	328,1736,1994,2521,3184,4670,4869,5073,5393,5433,5578,7188,7812,8087,8313,8570,8761,9125,9641,9698,9924,10492,10605,11044,11340,22868,23016,23367,23435,26986,28960,50804,51010,54888,54890,54915,55795,56339,56478,57690,57721,79066,79068,79675,115024,129563,170506,196513,201626,340152,373863	APEX1,DKC1,ELAVL1,FUS,HNRNPD,HNRNPM,NPM1,PARN,EXOSC9,POLR2D,PRKCA,TRAF5,CSDE1,FXR1,AXIN2,KHSRP,PABPC4,CNOT9,IKBKE,PUM1,PAN2,SYNCRIP,PAIP1,TENT4A,EXOSC8,FASTKD2,EXOSC7,LARP1,TARDBP,PABPC1,DCPS,MYEF2,EXOSC3,NSUN2,ALKBH5,YTHDF1,PCID2,METTL3,EIF4ENIF1,TNRC6C,METTL14,METTL16,FTO,FASTKD1,NT5C3B,DIS3L2,DHX36,DCP1B,PDE12,ZC3H12D,DND1
16_Member	GO Biological Processes	GO:0044270	cellular nitrogen compound catabolic process	-13.8866	-11.6365	75/327	38,100,328,472,1676,1677,1854,2272,3094,3184,3646,3704,4329,4363,4686,4907,4968,5073,5141,5144,5151,5393,5433,5436,6419,6741,6832,7374,7812,8761,8882,9125,9775,9924,9939,10921,10940,11340,22916,23016,23098,23211,23517,23708,25804,26986,28960,29102,51010,51013,51092,51816,53343,55110,55270,55795,56339,57109,57721,65110,79066,79077,79621,80312,115024,115752,118460,128486,129563,196513,201626,246243,283927,340152,550643	ACAT1,ADA,APEX1,ATM,DFFA,DFFB,DUT,FHIT,HINT1,HNRNPD,EIF3E,ITPA,ALDH6A1,ABCC1,NCBP1,NT5E,OGG1,PARN,PDE4A,PDE4D,PDE8A,EXOSC9,POLR2D,POLR2G,SETMAR,SSB,SUPV3L1,UNG,CSDE1,PABPC4,ZPR1,CNOT9,EIF4A3,PAN2,RBM8A,RNPS1,POP1,EXOSC8,NCBP2,EXOSC7,SARM1,ZC3H4,MTREX,GSPT2,LSM4,PABPC1,DCPS,DROSHA,EXOSC3,EXOSC1,SIDT2,ADA2,NUDT9,MAGOHB,NUDT15,PCID2,METTL3,REXO4,METTL14,UPF3A,METTL16,DCTPP1,RNASEH2B,TET1,NT5C3B,DIS3L,EXOSC6,FITM2,DIS3L2,DCP1B,PDE12,RNASEH1,NUDT7,ZC3H12D,NBDY
16_Member	GO Biological Processes	GO:0006401	RNA catabolic process	-13.6021	-11.3588	48/161	472,3184,3646,4686,5073,5393,5433,5436,6741,6832,7812,8761,8882,9125,9775,9924,9939,10921,10940,11340,22916,23016,23211,23517,23708,25804,26986,28960,29102,51010,51013,51092,55110,55795,56339,57721,65110,79066,79621,115024,115752,118460,129563,196513,201626,246243,340152,550643	ATM,HNRNPD,EIF3E,NCBP1,PARN,EXOSC9,POLR2D,POLR2G,SSB,SUPV3L1,CSDE1,PABPC4,ZPR1,CNOT9,EIF4A3,PAN2,RBM8A,RNPS1,POP1,EXOSC8,NCBP2,EXOSC7,ZC3H4,MTREX,GSPT2,LSM4,PABPC1,DCPS,DROSHA,EXOSC3,EXOSC1,SIDT2,MAGOHB,PCID2,METTL3,METTL14,UPF3A,METTL16,RNASEH2B,NT5C3B,DIS3L,EXOSC6,DIS3L2,DCP1B,PDE12,RNASEH1,ZC3H12D,NBDY
16_Member	GO Biological Processes	GO:1903313	positive regulation of mRNA metabolic process	-13.405	-11.1752	41/124	1207,3184,3312,4686,4691,5073,5393,5433,5436,8570,9125,9698,9924,11340,22916,23016,23435,26528,26986,27316,27327,28960,51010,54915,56339,56478,57690,57721,79066,79068,79084,79899,91875,115024,123169,129563,170506,196513,201626,340152,373863	CLNS1A,HNRNPD,HSPA8,NCBP1,NCL,PARN,EXOSC9,POLR2D,POLR2G,KHSRP,CNOT9,PUM1,PAN2,EXOSC8,NCBP2,EXOSC7,TARDBP,DAZAP1,PABPC1,RBMX,TNRC6A,DCPS,EXOSC3,YTHDF1,METTL3,EIF4ENIF1,TNRC6C,METTL14,METTL16,FTO,WDR77,PRR5L,TTC5,NT5C3B,LEO1,DIS3L2,DHX36,DCP1B,PDE12,ZC3H12D,DND1
16_Member	GO Biological Processes	GO:1901361	organic cyclic compound catabolic process	-12.2283	-10.0456	78/372	38,100,328,472,1676,1677,1854,2053,2272,3094,3184,3646,3704,4329,4363,4686,4907,4968,5073,5141,5144,5151,5393,5433,5436,5860,6419,6741,6832,7374,7812,8761,8882,9125,9775,9924,9939,10921,10940,11340,22916,23016,23098,23211,23517,23708,25804,26986,28960,29102,51010,51013,51092,51816,53343,55110,55270,55795,56339,57109,57721,64577,65110,79066,79077,79621,80312,115024,115752,118460,128486,129563,196513,201626,246243,283927,340152,550643	ACAT1,ADA,APEX1,ATM,DFFA,DFFB,DUT,EPHX2,FHIT,HINT1,HNRNPD,EIF3E,ITPA,ALDH6A1,ABCC1,NCBP1,NT5E,OGG1,PARN,PDE4A,PDE4D,PDE8A,EXOSC9,POLR2D,POLR2G,QDPR,SETMAR,SSB,SUPV3L1,UNG,CSDE1,PABPC4,ZPR1,CNOT9,EIF4A3,PAN2,RBM8A,RNPS1,POP1,EXOSC8,NCBP2,EXOSC7,SARM1,ZC3H4,MTREX,GSPT2,LSM4,PABPC1,DCPS,DROSHA,EXOSC3,EXOSC1,SIDT2,ADA2,NUDT9,MAGOHB,NUDT15,PCID2,METTL3,REXO4,METTL14,ALDH8A1,UPF3A,METTL16,DCTPP1,RNASEH2B,TET1,NT5C3B,DIS3L,EXOSC6,FITM2,DIS3L2,DCP1B,PDE12,RNASEH1,NUDT7,ZC3H12D,NBDY
16_Member	GO Biological Processes	GO:0061014	positive regulation of mRNA catabolic process	-11.4389	-9.27662	32/91	3184,5073,5393,5433,5436,8570,9125,9698,9924,11340,23016,23435,26986,27327,28960,51010,54915,56339,56478,57690,57721,79066,79068,79899,91875,115024,129563,170506,196513,201626,340152,373863	HNRNPD,PARN,EXOSC9,POLR2D,POLR2G,KHSRP,CNOT9,PUM1,PAN2,EXOSC8,EXOSC7,TARDBP,PABPC1,TNRC6A,DCPS,EXOSC3,YTHDF1,METTL3,EIF4ENIF1,TNRC6C,METTL14,METTL16,FTO,PRR5L,TTC5,NT5C3B,DIS3L2,DHX36,DCP1B,PDE12,ZC3H12D,DND1
16_Member	GO Biological Processes	GO:0006402	mRNA catabolic process	-9.91164	-7.8126	36/125	472,3646,4686,5073,5393,5433,5436,6741,6832,7812,9125,9775,9924,9939,10921,11340,22916,23016,23708,25804,26986,28960,51010,55110,55795,56339,57721,65110,79066,115024,118460,129563,196513,201626,340152,550643	ATM,EIF3E,NCBP1,PARN,EXOSC9,POLR2D,POLR2G,SSB,SUPV3L1,CSDE1,CNOT9,EIF4A3,PAN2,RBM8A,RNPS1,EXOSC8,NCBP2,EXOSC7,GSPT2,LSM4,PABPC1,DCPS,EXOSC3,MAGOHB,PCID2,METTL3,METTL14,UPF3A,METTL16,NT5C3B,EXOSC6,DIS3L2,DCP1B,PDE12,ZC3H12D,NBDY
16_Member	GO Biological Processes	GO:0000956	nuclear-transcribed mRNA catabolic process	-9.27201	-7.21055	31/102	472,3646,4686,5073,5393,5433,5436,6741,7812,9125,9775,9924,9939,10921,11340,22916,23016,23708,25804,26986,28960,51010,55110,55795,65110,115024,118460,129563,196513,201626,550643	ATM,EIF3E,NCBP1,PARN,EXOSC9,POLR2D,POLR2G,SSB,CSDE1,CNOT9,EIF4A3,PAN2,RBM8A,RNPS1,EXOSC8,NCBP2,EXOSC7,GSPT2,LSM4,PABPC1,DCPS,EXOSC3,MAGOHB,PCID2,UPF3A,NT5C3B,EXOSC6,DIS3L2,DCP1B,PDE12,NBDY
16_Member	GO Biological Processes	GO:0061157	mRNA destabilization	-8.39823	-6.39166	25/76	3184,5073,5393,5433,8570,9125,9698,9924,11340,23016,23435,28960,51010,54915,56339,57721,79066,79068,115024,129563,170506,196513,201626,340152,373863	HNRNPD,PARN,EXOSC9,POLR2D,KHSRP,CNOT9,PUM1,PAN2,EXOSC8,EXOSC7,TARDBP,DCPS,EXOSC3,YTHDF1,METTL3,METTL14,METTL16,FTO,NT5C3B,DIS3L2,DHX36,DCP1B,PDE12,ZC3H12D,DND1
16_Member	GO Biological Processes	GO:0050779	RNA destabilization	-7.88442	-5.91216	25/80	3184,5073,5393,5433,8570,9125,9698,9924,11340,23016,23435,28960,51010,54915,56339,57721,79066,79068,115024,129563,170506,196513,201626,340152,373863	HNRNPD,PARN,EXOSC9,POLR2D,KHSRP,CNOT9,PUM1,PAN2,EXOSC8,EXOSC7,TARDBP,DCPS,EXOSC3,YTHDF1,METTL3,METTL14,METTL16,FTO,NT5C3B,DIS3L2,DHX36,DCP1B,PDE12,ZC3H12D,DND1
16_Member	GO Biological Processes	GO:0031331	positive regulation of cellular catabolic process	-7.09909	-5.17858	75/450	154,225,292,472,664,975,2308,3184,4287,5073,5393,5433,5436,5465,5701,5702,5705,6832,7416,7957,8396,8570,9125,9531,9681,9698,9706,9781,9924,10273,10399,10425,11043,11340,22954,23016,23367,23435,23677,25831,26137,26986,27244,27327,28951,28952,28960,29997,51010,51429,54467,54915,55070,55128,55737,55823,56339,56478,57690,57721,79066,79068,79443,79899,84900,91875,115024,129563,160418,170506,196513,201626,340061,340152,373863	ADRB2,ABCD2,SLC25A5,ATM,BNIP3,CD81,FOXO1,HNRNPD,ATXN3,PARN,EXOSC9,POLR2D,POLR2G,PPARA,PSMC2,PSMC3,PSMC5,SUPV3L1,VDAC1,EPM2A,PIP4K2B,KHSRP,CNOT9,BAG3,DEPDC5,PUM1,ULK2,RNF144A,PAN2,STUB1,RACK1,ARIH2,MID2,EXOSC8,TRIM32,EXOSC7,LARP1,TARDBP,SH3BP4,HECTD1,ZBTB20,PABPC1,SESN1,TNRC6A,TRIB2,CCDC22,DCPS,NOP53,EXOSC3,SNX9,ANKIB1,YTHDF1,DET1,TRIM68,VPS35,VPS11,METTL3,EIF4ENIF1,TNRC6C,METTL14,METTL16,FTO,FYCO1,PRR5L,RNFT2,TTC5,NT5C3B,DIS3L2,TMTC3,DHX36,DCP1B,PDE12,STING1,ZC3H12D,DND1
16_Member	GO Biological Processes	GO:2000113	negative regulation of cellular macromolecule biosynthetic process	-6.75909	-4.86539	51/269	1622,1965,3184,3609,3646,4691,5073,5393,5433,6188,6470,6472,8087,8570,9125,9452,9698,9775,9924,10399,10492,11340,23016,23178,23367,23435,23521,27327,28960,28998,51010,54517,54915,55829,56339,56478,56623,57690,57721,65981,79066,79068,115024,129563,163255,170506,196513,201626,340152,373863,400961	DBI,EIF2S1,HNRNPD,ILF3,EIF3E,NCL,PARN,EXOSC9,POLR2D,RPS3,SHMT1,SHMT2,FXR1,KHSRP,CNOT9,ITM2A,PUM1,EIF4A3,PAN2,RACK1,SYNCRIP,EXOSC8,EXOSC7,PASK,LARP1,TARDBP,RPL13A,TNRC6A,DCPS,MRPL13,EXOSC3,PUS7,YTHDF1,SELENOS,METTL3,EIF4ENIF1,INPP5E,TNRC6C,METTL14,CAPRIN2,METTL16,FTO,NT5C3B,DIS3L2,ZNF540,DHX36,DCP1B,PDE12,ZC3H12D,DND1,PAIP2B
16_Member	GO Biological Processes	GO:0017148	negative regulation of translation	-6.60168	-4.72301	47/242	1965,3184,3609,3646,4691,5073,5393,5433,6188,6470,6472,8087,8570,9125,9698,9775,9924,10399,10492,11340,23016,23367,23435,23521,27327,28960,28998,51010,54517,54915,56339,56478,56623,57690,57721,65981,79066,79068,115024,129563,163255,170506,196513,201626,340152,373863,400961	EIF2S1,HNRNPD,ILF3,EIF3E,NCL,PARN,EXOSC9,POLR2D,RPS3,SHMT1,SHMT2,FXR1,KHSRP,CNOT9,PUM1,EIF4A3,PAN2,RACK1,SYNCRIP,EXOSC8,EXOSC7,LARP1,TARDBP,RPL13A,TNRC6A,DCPS,MRPL13,EXOSC3,PUS7,YTHDF1,METTL3,EIF4ENIF1,INPP5E,TNRC6C,METTL14,CAPRIN2,METTL16,FTO,NT5C3B,DIS3L2,ZNF540,DHX36,DCP1B,PDE12,ZC3H12D,DND1,PAIP2B
16_Member	GO Biological Processes	GO:0009896	positive regulation of catabolic process	-5.9666	-4.16612	79/514	154,225,292,472,664,868,975,2308,3184,3416,4287,5073,5393,5433,5436,5465,5701,5702,5705,6832,7416,7957,8396,8570,9125,9531,9681,9698,9706,9781,9924,10273,10399,10425,11043,11059,11340,22954,23016,23367,23435,23677,25831,26137,26986,27244,27327,28951,28952,28960,29997,51010,51429,51686,54467,54915,55070,55128,55737,55823,56339,56478,57690,57721,79066,79068,79443,79899,84900,91875,115024,129563,160418,170506,196513,201626,340061,340152,373863	ADRB2,ABCD2,SLC25A5,ATM,BNIP3,CBLB,CD81,FOXO1,HNRNPD,IDE,ATXN3,PARN,EXOSC9,POLR2D,POLR2G,PPARA,PSMC2,PSMC3,PSMC5,SUPV3L1,VDAC1,EPM2A,PIP4K2B,KHSRP,CNOT9,BAG3,DEPDC5,PUM1,ULK2,RNF144A,PAN2,STUB1,RACK1,ARIH2,MID2,WWP1,EXOSC8,TRIM32,EXOSC7,LARP1,TARDBP,SH3BP4,HECTD1,ZBTB20,PABPC1,SESN1,TNRC6A,TRIB2,CCDC22,DCPS,NOP53,EXOSC3,SNX9,OAZ3,ANKIB1,YTHDF1,DET1,TRIM68,VPS35,VPS11,METTL3,EIF4ENIF1,TNRC6C,METTL14,METTL16,FTO,FYCO1,PRR5L,RNFT2,TTC5,NT5C3B,DIS3L2,TMTC3,DHX36,DCP1B,PDE12,STING1,ZC3H12D,DND1
16_Member	GO Biological Processes	GO:0034249	negative regulation of cellular amide metabolic process	-5.57319	-3.82008	48/270	1965,3184,3609,3646,4691,5073,5393,5433,6188,6252,6470,6472,8087,8570,9125,9698,9775,9924,10399,10492,11340,23016,23367,23435,23521,27327,28960,28998,51010,54517,54915,56339,56478,56623,57690,57721,65981,79066,79068,115024,129563,163255,170506,196513,201626,340152,373863,400961	EIF2S1,HNRNPD,ILF3,EIF3E,NCL,PARN,EXOSC9,POLR2D,RPS3,RTN1,SHMT1,SHMT2,FXR1,KHSRP,CNOT9,PUM1,EIF4A3,PAN2,RACK1,SYNCRIP,EXOSC8,EXOSC7,LARP1,TARDBP,RPL13A,TNRC6A,DCPS,MRPL13,EXOSC3,PUS7,YTHDF1,METTL3,EIF4ENIF1,INPP5E,TNRC6C,METTL14,CAPRIN2,METTL16,FTO,NT5C3B,DIS3L2,ZNF540,DHX36,DCP1B,PDE12,ZC3H12D,DND1,PAIP2B
17_Summary	GO Biological Processes	GO:0051052	regulation of DNA metabolic process	-17.5443	-15.1563	113/537	142,472,641,908,940,1017,1054,1161,1676,1736,2067,2305,2521,2625,3178,3182,3184,3326,3575,4172,4175,4216,4221,4297,4436,4869,4968,5001,5073,5588,5893,5930,5985,6188,6419,6597,6602,6742,6880,6950,7014,7157,7203,7334,7486,8089,8110,8295,8313,8550,8607,8658,8914,8971,9025,9126,9131,9466,9760,9913,9984,10111,10574,10575,10576,10694,11232,22891,22948,22976,23028,23175,23244,23338,23450,23529,23560,23595,25913,26272,26354,27000,50485,51010,51149,54069,54108,54726,54780,55086,55100,55226,55274,55719,55869,56160,56252,56893,56897,56916,57634,57695,64210,64710,79184,79913,84142,91607,118460,146059,158880,170506,493861,1786,6047,8881,9031,9183,9735,9918,22880,23272,29945,51433,51451,54908,55055,55781,55795,56984,79648,80063,83852,201161,25,154,292,302,585,664,1236,1739,2041,2241,2909,3998,4088,4733,5217,5898,6281,7043,7416,8396,8976,9788,9793,9924,10146,10152,10456,10801,10807,11034,23075,23191,23236,23259,23636,26228,26355,51429,54732,55604,55737,55835,79443,123720	PARP1,ATM,BLM,CCT6A,CD28,CDK2,CEBPG,ERCC8,DFFA,DKC1,ERCC1,FOXM1,FUS,GATA3,HNRNPA1,HNRNPAB,HNRNPD,HSP90AB1,IL7R,MCM3,MCM6,MAP3K4,MEN1,KMT2A,MSH2,NPM1,OGG1,ORC5,PARN,PRKCQ,RAD52,RBBP6,RFC5,RPS3,SETMAR,SMARCA4,SMARCD1,SSBP1,TAF9,TCP1,TERF2,TP53,CCT3,UBE2N,WRN,YEATS4,DPF3,TRRAP,AXIN2,MAPKAPK5,RUVBL1,TNKS,TIMELESS,H1-10,RNF8,SMC3,AIFM1,IL27RA,TOX,SUPT7L,THOC1,RAD50,CCT7,CCT4,CCT2,CCT8,POLG2,ZNF365,CCT5,PAXIP1,KDM1A,LPIN1,PDS5A,JADE2,SF3B3,CLCF1,GTPBP4,ORC3,POT1,FBXO4,GNL3,DNAJC2,SMARCAL1,EXOSC3,MRNIP,MIS18A,CHRAC1,OTUD4,NSMCE4A,RADX,WDR70,NAT10,PHF10,SLF2,HDAC8,NSMCE3,YLPM1,UBQLN4,WRNIP1,SMARCAD1,EP400,USP37,MMS19,NUCKS1,BRCC3,ACTR5,ABRAXAS1,SLFN11,EXOSC6,CDAN1,USP51,DHX36,EID3,DNMT1,RNF4,CDC16,BAZ1B,ZW10,KNTC1,NCAPD2,MORC2,TASOR,ANAPC4,ANAPC5,LCMT1,SPDL1,ZWILCH,RIOK2,PCID2,PSMG2,MCPH1,ATF7IP2,SETDB2,CENPV,ABL1,ADRB2,SLC25A5,ANXA2,BBS4,BNIP3,CCR7,DLG1,EPHA1,FER,ARHGAP35,LMAN1,SMAD3,DRG1,PFN2,RALA,S100A10,TGFB3,VDAC1,PIP4K2B,WASL,MTSS1,CKAP5,PAN2,G3BP1,ABI2,HAX1,SEPTIN9,ENTR1,DSTN,SWAP70,CYFIP1,PLCB1,DDHD2,NUP62,STAP1,FAM162A,SNX9,TMED9,CARMIL1,VPS35,CENPJ,FYCO1,WHAMM
17_Member	GO Biological Processes	GO:0051052	regulation of DNA metabolic process	-17.5443	-15.1563	113/537	142,472,641,908,940,1017,1054,1161,1676,1736,2067,2305,2521,2625,3178,3182,3184,3326,3575,4172,4175,4216,4221,4297,4436,4869,4968,5001,5073,5588,5893,5930,5985,6188,6419,6597,6602,6742,6880,6950,7014,7157,7203,7334,7486,8089,8110,8295,8313,8550,8607,8658,8914,8971,9025,9126,9131,9466,9760,9913,9984,10111,10574,10575,10576,10694,11232,22891,22948,22976,23028,23175,23244,23338,23450,23529,23560,23595,25913,26272,26354,27000,50485,51010,51149,54069,54108,54726,54780,55086,55100,55226,55274,55719,55869,56160,56252,56893,56897,56916,57634,57695,64210,64710,79184,79913,84142,91607,118460,146059,158880,170506,493861	PARP1,ATM,BLM,CCT6A,CD28,CDK2,CEBPG,ERCC8,DFFA,DKC1,ERCC1,FOXM1,FUS,GATA3,HNRNPA1,HNRNPAB,HNRNPD,HSP90AB1,IL7R,MCM3,MCM6,MAP3K4,MEN1,KMT2A,MSH2,NPM1,OGG1,ORC5,PARN,PRKCQ,RAD52,RBBP6,RFC5,RPS3,SETMAR,SMARCA4,SMARCD1,SSBP1,TAF9,TCP1,TERF2,TP53,CCT3,UBE2N,WRN,YEATS4,DPF3,TRRAP,AXIN2,MAPKAPK5,RUVBL1,TNKS,TIMELESS,H1-10,RNF8,SMC3,AIFM1,IL27RA,TOX,SUPT7L,THOC1,RAD50,CCT7,CCT4,CCT2,CCT8,POLG2,ZNF365,CCT5,PAXIP1,KDM1A,LPIN1,PDS5A,JADE2,SF3B3,CLCF1,GTPBP4,ORC3,POT1,FBXO4,GNL3,DNAJC2,SMARCAL1,EXOSC3,MRNIP,MIS18A,CHRAC1,OTUD4,NSMCE4A,RADX,WDR70,NAT10,PHF10,SLF2,HDAC8,NSMCE3,YLPM1,UBQLN4,WRNIP1,SMARCAD1,EP400,USP37,MMS19,NUCKS1,BRCC3,ACTR5,ABRAXAS1,SLFN11,EXOSC6,CDAN1,USP51,DHX36,EID3
17_Member	GO Biological Processes	GO:0033044	regulation of chromosome organization	-13.7619	-11.5152	63/250	142,472,908,1017,1736,1786,2067,3178,3184,4216,5073,5588,6047,6419,6597,6602,6742,6950,7014,7203,8110,8313,8550,8607,8658,8881,9031,9183,9735,9918,10111,10574,10575,10576,10694,22880,22948,23272,25913,26272,26354,29945,51433,51451,54780,54908,55055,55226,55274,55719,55781,55795,55869,56160,56252,56984,79648,79913,80063,83852,170506,201161,493861	PARP1,ATM,CCT6A,CDK2,DKC1,DNMT1,ERCC1,HNRNPA1,HNRNPD,MAP3K4,PARN,PRKCQ,RNF4,SETMAR,SMARCA4,SMARCD1,SSBP1,TCP1,TERF2,CCT3,DPF3,AXIN2,MAPKAPK5,RUVBL1,TNKS,CDC16,BAZ1B,ZW10,KNTC1,NCAPD2,RAD50,CCT7,CCT4,CCT2,CCT8,MORC2,CCT5,TASOR,POT1,FBXO4,GNL3,ANAPC4,ANAPC5,LCMT1,NSMCE4A,SPDL1,ZWILCH,NAT10,PHF10,SLF2,RIOK2,PCID2,HDAC8,NSMCE3,YLPM1,PSMG2,MCPH1,ACTR5,ATF7IP2,SETDB2,DHX36,CENPV,EID3
17_Member	GO Biological Processes	GO:0051054	positive regulation of DNA metabolic process	-9.72223	-7.63528	62/298	142,472,908,940,1017,1054,1736,2067,2305,2521,3178,3182,3184,3326,4216,4436,5073,5588,5985,6188,6419,6597,6602,6742,6950,7014,7203,7334,7486,8089,8110,8295,8550,8607,8658,8914,9025,9760,10111,10574,10575,10576,10694,11232,22948,22976,23175,23529,25913,26272,26354,51010,51149,54726,55274,55719,57634,64210,79184,84142,118460,170506	PARP1,ATM,CCT6A,CD28,CDK2,CEBPG,DKC1,ERCC1,FOXM1,FUS,HNRNPA1,HNRNPAB,HNRNPD,HSP90AB1,MAP3K4,MSH2,PARN,PRKCQ,RFC5,RPS3,SETMAR,SMARCA4,SMARCD1,SSBP1,TCP1,TERF2,CCT3,UBE2N,WRN,YEATS4,DPF3,TRRAP,MAPKAPK5,RUVBL1,TNKS,TIMELESS,RNF8,TOX,RAD50,CCT7,CCT4,CCT2,CCT8,POLG2,CCT5,PAXIP1,LPIN1,CLCF1,POT1,FBXO4,GNL3,EXOSC3,MRNIP,OTUD4,PHF10,SLF2,EP400,MMS19,BRCC3,ABRAXAS1,EXOSC6,DHX36
17_Member	GO Biological Processes	GO:0010638	positive regulation of organelle organization	-7.90793	-5.93383	84/503	25,154,292,302,472,585,664,908,940,1017,1236,1736,1739,1786,2041,2067,2241,2909,3178,3184,3998,4088,4216,4733,5073,5217,5588,5898,6188,6281,6742,6950,7014,7043,7157,7203,7416,8396,8550,8607,8658,8881,8976,9788,9793,9918,9924,10111,10146,10152,10456,10574,10575,10576,10694,10801,10807,11034,22880,22948,23075,23191,23236,23259,23272,23636,25913,26228,26272,26354,26355,29945,51429,51433,54732,55604,55719,55737,55835,79443,80063,83852,123720,170506	ABL1,ADRB2,SLC25A5,ANXA2,ATM,BBS4,BNIP3,CCT6A,CD28,CDK2,CCR7,DKC1,DLG1,DNMT1,EPHA1,ERCC1,FER,ARHGAP35,HNRNPA1,HNRNPD,LMAN1,SMAD3,MAP3K4,DRG1,PARN,PFN2,PRKCQ,RALA,RPS3,S100A10,SSBP1,TCP1,TERF2,TGFB3,TP53,CCT3,VDAC1,PIP4K2B,MAPKAPK5,RUVBL1,TNKS,CDC16,WASL,MTSS1,CKAP5,NCAPD2,PAN2,RAD50,G3BP1,ABI2,HAX1,CCT7,CCT4,CCT2,CCT8,SEPTIN9,ENTR1,DSTN,MORC2,CCT5,SWAP70,CYFIP1,PLCB1,DDHD2,TASOR,NUP62,POT1,STAP1,FBXO4,GNL3,FAM162A,ANAPC4,SNX9,ANAPC5,TMED9,CARMIL1,SLF2,VPS35,CENPJ,FYCO1,ATF7IP2,SETDB2,WHAMM,DHX36
18_Summary	GO Biological Processes	GO:0000470	maturation of LSU-rRNA	-16.3134	-13.9792	21/28	4736,4809,4839,6129,6130,8886,9326,9875,10412,11224,23560,26156,55651,55759,65008,79707,80135,84154,84365,84549,285855	RPL10A,SNU13,NOP2,RPL7,RPL7A,DDX18,ZNHIT3,URB1,NSA2,RPL35,GTPBP4,RSL1D1,NHP2,WDR12,MRPL1,NOL9,RPF1,RPF2,NIFK,MAK16,RPL7L1
18_Member	GO Biological Processes	GO:0000470	maturation of LSU-rRNA	-16.3134	-13.9792	21/28	4736,4809,4839,6129,6130,8886,9326,9875,10412,11224,23560,26156,55651,55759,65008,79707,80135,84154,84365,84549,285855	RPL10A,SNU13,NOP2,RPL7,RPL7A,DDX18,ZNHIT3,URB1,NSA2,RPL35,GTPBP4,RSL1D1,NHP2,WDR12,MRPL1,NOL9,RPF1,RPF2,NIFK,MAK16,RPL7L1
18_Member	GO Biological Processes	GO:0000463	maturation of LSU-rRNA from tricistronic rRNA transcript (SSU-rRNA, 5.8S rRNA, LSU-rRNA)	-8.58997	-6.5631	11/15	6129,8886,9326,9875,11224,23560,55759,79707,84154,84365,285855	RPL7,DDX18,ZNHIT3,URB1,RPL35,GTPBP4,WDR12,NOL9,RPF2,NIFK,RPL7L1
19_Summary	Reactome Gene Sets	R-HSA-1640170	Cell Cycle	-15.0657	-12.764	128/692	25,472,641,894,994,1017,1019,1021,1028,1104,1163,1459,1736,1875,1876,2305,3065,3326,3978,4172,4175,4869,4957,5001,5108,5116,5422,5433,5436,5440,5519,5557,5578,5686,5690,5693,5695,5701,5702,5705,5711,5810,5889,5901,5928,5931,5981,5985,6232,6233,6418,7014,7157,7334,7486,8454,8481,8556,8607,8881,8924,8945,9025,9126,9183,9631,9688,9735,9793,9918,10000,10111,10213,10776,11083,11097,22822,23141,23175,23225,23244,23310,23345,23354,23421,23595,23636,25777,25913,27229,27436,29082,29922,29945,51433,51451,54069,54433,54892,54908,55055,55125,55164,55651,55706,55722,55835,55869,55920,57122,79023,79184,79648,79682,79866,79902,80321,83695,84142,91750,91754,91782,95681,114791,129401,348995,378708,440145,1994,3184,3312,5073,5393,8570,11340,23016,26986,51010,51013,118460,292,293,488,4287,5295,6095,6311,6908,7416,7494,8503,9698,9706,10528,11273,22863,23236,25814,56652,1107,1911,8658,8726,8841,9112,10273,23028,23252,23466,27327,57690,814,817,940,942,2308,2323,2534,3932,5335,5567,5613,8396,23035,26960,29851,50852,117145,2205,3702,4772,4775,5532,5588,7294,10125,10892,27040,154,330,1540,1643,2625,3416,3607,4088,4089,7187,7347,8237,8295,8313,8473,9097,9804,9929,23172,23358,27005,55031,57559,57695,79913,84196,171023,221937,463,861,864,865,3676,6932,51176,5478,471,1185,1849,1937,4686,5037,6194,8087,9372,9612,11044,11052,11221,22808,22866,22916,23164,51530,55733,55750,80304,80824,142678,7220,7089,5727,7289,8100,26160,55081,57728,79809,1749,4094,11059,920,3337,8550,25989,91653,1856,7976,23513,5158,6259,596,708,839,840,1676,1677,5533,6709,8797,9500,23368,57099,2938,5052,27244,22,225,1965,4363,5243,8504,8894	ABL1,ATM,BLM,CCND2,CDC25B,CDK2,CDK4,CDK6,CDKN1C,RCC1,CKS1B,CSNK2A2,DKC1,E2F5,E2F6,FOXM1,HDAC1,HSP90AB1,LIG1,MCM3,MCM6,NPM1,ODF2,ORC5,PCM1,PCNT,POLA1,POLR2D,POLR2G,POLR2K,PPP2R1B,PRIM1,PRKCA,PSMA5,PSMB2,PSMB5,PSMB7,PSMC2,PSMC3,PSMC5,PSMD5,RAD1,RAD51C,RAN,RBBP4,RBBP7,RFC1,RFC5,RPS27,RPS27A,SET,TERF2,TP53,UBE2N,WRN,CUL1,OFD1,CDC14A,RUVBL1,CDC16,HERC2,BTRC,RNF8,SMC3,ZW10,NUP155,NUP93,KNTC1,CKAP5,NCAPD2,AKT3,RAD50,PSMD14,ARPP19,DIDO1,NUP42,PHLDA1,ANKLE2,LPIN1,NUP210,PDS5A,NCAPD3,SYNE1,HAUS5,ITGB3BP,ORC3,NUP62,SUN2,POT1,TUBGCP4,EML4,CHMP4A,NME7,ANAPC4,ANAPC5,LCMT1,MIS18A,GAR1,NCAPG2,SPDL1,ZWILCH,CEP192,SHQ1,NHP2,NDC1,CEP72,CENPJ,HDAC8,RCC2,NUP107,NUP37,BRCC3,MCPH1,CENPU,BORA,NUP85,CEP70,RHNO1,ABRAXAS1,LIN52,NEK9,CHMP7,CEP41,TUBGCP5,NUP35,NUP43,CENPS,MZT1,ELAVL1,HNRNPD,HSPA8,PARN,EXOSC9,KHSRP,EXOSC8,EXOSC7,PABPC1,EXOSC3,EXOSC1,EXOSC6,SLC25A5,SLC25A6,ATP2A2,ATXN3,PIK3R1,RORA,ATXN2,TBP,VDAC1,XBP1,PIK3R3,PUM1,ULK2,NOP56,ATXN2L,ATG14,PLCB1,ATXN10,TWNK,CHD3,PHC1,TNKS,EED,HDAC3,MTA1,STUB1,KDM1A,OTUD3,CBX6,TNRC6A,TNRC6C,CAMK4,CAMK2D,CD28,CD86,FOXO1,FLT3LG,FYN,LCK,PLCG1,PRKACB,PRKX,PIP4K2B,PHLPP2,NBEA,ICOS,TRAT1,THEM4,FCER1A,ITK,NFATC1,NFATC3,PPP3CB,PRKCQ,TXK,RASGRP1,MALT1,LAT,ADRB2,BIRC3,CYLD,DDB2,GATA3,IDE,FOXK2,SMAD3,SMAD4,TRAF3,UCHL3,USP11,TRRAP,AXIN2,OGT,USP14,TOMM20,JOSD1,ABRAXAS2,USP24,USP21,USP47,STAMBPL1,USP37,ACTR5,USP48,ASXL1,FOXK1,ZFHX3,RUNX1,RUNX3,CBFB,ITGA4,TCF7,LEF1,PPIA,ATIC,CLCN6,DUSP7,EEF1G,NCBP1,PEBP1,RPS6,FXR1,ZFYVE9,NCOR2,TENT4A,CPSF6,DUSP10,MRAS,CNKSR2,NCBP2,MPRIP,ZC3HC1,HHAT,AGK,WDCP,DUSP16,MIB2,TRPC1,TLE2,PTCH1,TULP3,IFT88,IFT172,IFT57,WDR19,TTC21B,DLX5,MAF,WWP1,CD4,DNAJB1,MAPKAPK5,ULK3,BOC,DVL2,FZD3,SCRIB,PDE6B,RYK,BCL2,C1QBP,CASP6,CASP7,DFFA,DFFB,PPP3CC,SPTAN1,TNFRSF10A,MAGED1,PPP1R13B,AVEN,GSTA1,PRDX1,SESN1,ABCB7,ABCD2,EIF2S1,ABCC1,ABCB1,PEX3,EIF2S2
19_Member	Reactome Gene Sets	R-HSA-1640170	Cell Cycle	-15.0657	-12.764	128/692	25,472,641,894,994,1017,1019,1021,1028,1104,1163,1459,1736,1875,1876,2305,3065,3326,3978,4172,4175,4869,4957,5001,5108,5116,5422,5433,5436,5440,5519,5557,5578,5686,5690,5693,5695,5701,5702,5705,5711,5810,5889,5901,5928,5931,5981,5985,6232,6233,6418,7014,7157,7334,7486,8454,8481,8556,8607,8881,8924,8945,9025,9126,9183,9631,9688,9735,9793,9918,10000,10111,10213,10776,11083,11097,22822,23141,23175,23225,23244,23310,23345,23354,23421,23595,23636,25777,25913,27229,27436,29082,29922,29945,51433,51451,54069,54433,54892,54908,55055,55125,55164,55651,55706,55722,55835,55869,55920,57122,79023,79184,79648,79682,79866,79902,80321,83695,84142,91750,91754,91782,95681,114791,129401,348995,378708,440145	ABL1,ATM,BLM,CCND2,CDC25B,CDK2,CDK4,CDK6,CDKN1C,RCC1,CKS1B,CSNK2A2,DKC1,E2F5,E2F6,FOXM1,HDAC1,HSP90AB1,LIG1,MCM3,MCM6,NPM1,ODF2,ORC5,PCM1,PCNT,POLA1,POLR2D,POLR2G,POLR2K,PPP2R1B,PRIM1,PRKCA,PSMA5,PSMB2,PSMB5,PSMB7,PSMC2,PSMC3,PSMC5,PSMD5,RAD1,RAD51C,RAN,RBBP4,RBBP7,RFC1,RFC5,RPS27,RPS27A,SET,TERF2,TP53,UBE2N,WRN,CUL1,OFD1,CDC14A,RUVBL1,CDC16,HERC2,BTRC,RNF8,SMC3,ZW10,NUP155,NUP93,KNTC1,CKAP5,NCAPD2,AKT3,RAD50,PSMD14,ARPP19,DIDO1,NUP42,PHLDA1,ANKLE2,LPIN1,NUP210,PDS5A,NCAPD3,SYNE1,HAUS5,ITGB3BP,ORC3,NUP62,SUN2,POT1,TUBGCP4,EML4,CHMP4A,NME7,ANAPC4,ANAPC5,LCMT1,MIS18A,GAR1,NCAPG2,SPDL1,ZWILCH,CEP192,SHQ1,NHP2,NDC1,CEP72,CENPJ,HDAC8,RCC2,NUP107,NUP37,BRCC3,MCPH1,CENPU,BORA,NUP85,CEP70,RHNO1,ABRAXAS1,LIN52,NEK9,CHMP7,CEP41,TUBGCP5,NUP35,NUP43,CENPS,MZT1
19_Member	Reactome Gene Sets	R-HSA-69278	Cell Cycle, Mitotic	-10.9225	-8.78233	100/561	25,894,994,1017,1019,1021,1028,1104,1163,1459,1875,1876,2305,3065,3326,3978,4172,4175,4957,5001,5108,5116,5422,5519,5557,5578,5686,5690,5693,5695,5701,5702,5705,5711,5901,5928,5981,5985,6232,6233,6418,7157,8454,8481,8556,8881,8945,9126,9183,9631,9688,9735,9793,9918,10000,10213,10776,11097,22822,23141,23175,23225,23244,23310,23354,23421,23595,23636,27229,27436,29082,29922,29945,51433,51451,54892,54908,55055,55125,55706,55722,55835,55869,55920,57122,79023,79648,79682,79866,79902,80321,91750,91754,91782,95681,114791,129401,348995,378708,440145	ABL1,CCND2,CDC25B,CDK2,CDK4,CDK6,CDKN1C,RCC1,CKS1B,CSNK2A2,E2F5,E2F6,FOXM1,HDAC1,HSP90AB1,LIG1,MCM3,MCM6,ODF2,ORC5,PCM1,PCNT,POLA1,PPP2R1B,PRIM1,PRKCA,PSMA5,PSMB2,PSMB5,PSMB7,PSMC2,PSMC3,PSMC5,PSMD5,RAN,RBBP4,RFC1,RFC5,RPS27,RPS27A,SET,TP53,CUL1,OFD1,CDC14A,CDC16,BTRC,SMC3,ZW10,NUP155,NUP93,KNTC1,CKAP5,NCAPD2,AKT3,PSMD14,ARPP19,NUP42,PHLDA1,ANKLE2,LPIN1,NUP210,PDS5A,NCAPD3,HAUS5,ITGB3BP,ORC3,NUP62,TUBGCP4,EML4,CHMP4A,NME7,ANAPC4,ANAPC5,LCMT1,NCAPG2,SPDL1,ZWILCH,CEP192,NDC1,CEP72,CENPJ,HDAC8,RCC2,NUP107,NUP37,MCPH1,CENPU,BORA,NUP85,CEP70,LIN52,NEK9,CHMP7,CEP41,TUBGCP5,NUP35,NUP43,CENPS,MZT1
19_Member	Reactome Gene Sets	R-HSA-450531	Regulation of mRNA stability by proteins that bind AU-rich elements	-6.35557	-4.50686	24/88	1994,3184,3312,5073,5393,5578,5686,5690,5693,5695,5701,5702,5705,5711,6233,6418,8570,10213,11340,23016,26986,51010,51013,118460	ELAVL1,HNRNPD,HSPA8,PARN,EXOSC9,PRKCA,PSMA5,PSMB2,PSMB5,PSMB7,PSMC2,PSMC3,PSMC5,PSMD5,RPS27A,SET,KHSRP,PSMD14,EXOSC8,EXOSC7,PABPC1,EXOSC3,EXOSC1,EXOSC6
19_Member	Reactome Gene Sets	R-HSA-68886	M Phase	-6.10883	-4.29201	68/418	1104,1459,4957,5108,5116,5519,5578,5686,5690,5693,5695,5701,5702,5705,5711,5901,6232,6233,6418,8481,8881,9126,9183,9631,9688,9735,9793,9918,10213,10776,11097,23141,23175,23225,23244,23310,23354,23421,23636,27229,27436,29082,29922,29945,51433,54892,54908,55055,55125,55706,55722,55835,55869,55920,57122,79023,79648,79682,79902,80321,91754,91782,95681,114791,129401,348995,378708,440145	RCC1,CSNK2A2,ODF2,PCM1,PCNT,PPP2R1B,PRKCA,PSMA5,PSMB2,PSMB5,PSMB7,PSMC2,PSMC3,PSMC5,PSMD5,RAN,RPS27,RPS27A,SET,OFD1,CDC16,SMC3,ZW10,NUP155,NUP93,KNTC1,CKAP5,NCAPD2,PSMD14,ARPP19,NUP42,ANKLE2,LPIN1,NUP210,PDS5A,NCAPD3,HAUS5,ITGB3BP,NUP62,TUBGCP4,EML4,CHMP4A,NME7,ANAPC4,ANAPC5,NCAPG2,SPDL1,ZWILCH,CEP192,NDC1,CEP72,CENPJ,HDAC8,RCC2,NUP107,NUP37,MCPH1,CENPU,NUP85,CEP70,NEK9,CHMP7,CEP41,TUBGCP5,NUP35,NUP43,CENPS,MZT1
19_Member	Reactome Gene Sets	R-HSA-69242	S Phase	-5.23805	-3.52852	33/163	994,1017,1019,1163,1875,3978,4172,4175,5001,5422,5557,5686,5690,5693,5695,5701,5702,5705,5711,5928,5981,5985,6233,8454,8881,9126,10000,10213,23244,23595,29945,51433,91750	CDC25B,CDK2,CDK4,CKS1B,E2F5,LIG1,MCM3,MCM6,ORC5,POLA1,PRIM1,PSMA5,PSMB2,PSMB5,PSMB7,PSMC2,PSMC3,PSMC5,PSMD5,RBBP4,RFC1,RFC5,RPS27A,CUL1,CDC16,SMC3,AKT3,PSMD14,PDS5A,ORC3,ANAPC4,ANAPC5,LIN52
19_Member	Reactome Gene Sets	R-HSA-453279	Mitotic G1 phase and G1/S transition	-5.21386	-3.50732	31/149	25,894,1017,1019,1021,1028,1163,1875,1876,3065,4172,4175,5001,5422,5519,5557,5686,5690,5693,5695,5701,5702,5705,5711,5928,6233,8454,10000,10213,23595,91750	ABL1,CCND2,CDK2,CDK4,CDK6,CDKN1C,CKS1B,E2F5,E2F6,HDAC1,MCM3,MCM6,ORC5,POLA1,PPP2R1B,PRIM1,PSMA5,PSMB2,PSMB5,PSMB7,PSMC2,PSMC3,PSMC5,PSMD5,RBBP4,RPS27A,CUL1,AKT3,PSMD14,ORC3,LIN52
19_Member	KEGG Pathway	hsa05017	Spinocerebellar ataxia	-4.69869	-3.05497	29/143	292,293,488,4287,5295,5578,5686,5690,5693,5695,5701,5702,5705,6095,6311,6908,7416,7494,8503,9698,9706,10000,10213,10528,11273,22863,23236,25814,56652	SLC25A5,SLC25A6,ATP2A2,ATXN3,PIK3R1,PRKCA,PSMA5,PSMB2,PSMB5,PSMB7,PSMC2,PSMC3,PSMC5,RORA,ATXN2,TBP,VDAC1,XBP1,PIK3R3,PUM1,ULK2,AKT3,PSMD14,NOP56,ATXN2L,ATG14,PLCB1,ATXN10,TWNK
19_Member	Reactome Gene Sets	R-HSA-68882	Mitotic Anaphase	-4.61655	-2.9805	41/236	1104,5519,5686,5690,5693,5695,5701,5702,5705,5711,5901,6232,6233,8881,9126,9183,9631,9688,9735,9793,10213,23141,23244,23421,23636,29082,29945,51433,54908,55055,55706,55869,55920,57122,79023,79682,79902,91782,129401,348995,378708	RCC1,PPP2R1B,PSMA5,PSMB2,PSMB5,PSMB7,PSMC2,PSMC3,PSMC5,PSMD5,RAN,RPS27,RPS27A,CDC16,SMC3,ZW10,NUP155,NUP93,KNTC1,CKAP5,PSMD14,ANKLE2,PDS5A,ITGB3BP,NUP62,CHMP4A,ANAPC4,ANAPC5,SPDL1,ZWILCH,NDC1,HDAC8,RCC2,NUP107,NUP37,CENPU,NUP85,CHMP7,NUP35,NUP43,CENPS
19_Member	Reactome Gene Sets	R-HSA-2555396	Mitotic Metaphase and Anaphase	-4.5724	-2.94222	41/237	1104,5519,5686,5690,5693,5695,5701,5702,5705,5711,5901,6232,6233,8881,9126,9183,9631,9688,9735,9793,10213,23141,23244,23421,23636,29082,29945,51433,54908,55055,55706,55869,55920,57122,79023,79682,79902,91782,129401,348995,378708	RCC1,PPP2R1B,PSMA5,PSMB2,PSMB5,PSMB7,PSMC2,PSMC3,PSMC5,PSMD5,RAN,RPS27,RPS27A,CDC16,SMC3,ZW10,NUP155,NUP93,KNTC1,CKAP5,PSMD14,ANKLE2,PDS5A,ITGB3BP,NUP62,CHMP4A,ANAPC4,ANAPC5,SPDL1,ZWILCH,NDC1,HDAC8,RCC2,NUP107,NUP37,CENPU,NUP85,CHMP7,NUP35,NUP43,CENPS
19_Member	Reactome Gene Sets	R-HSA-69206	G1/S Transition	-4.55023	-2.92337	27/131	1017,1019,1163,1875,1876,3065,4172,4175,5001,5422,5519,5557,5686,5690,5693,5695,5701,5702,5705,5711,5928,6233,8454,10000,10213,23595,91750	CDK2,CDK4,CKS1B,E2F5,E2F6,HDAC1,MCM3,MCM6,ORC5,POLA1,PPP2R1B,PRIM1,PSMA5,PSMB2,PSMB5,PSMB7,PSMC2,PSMC3,PSMC5,PSMD5,RBBP4,RPS27A,CUL1,AKT3,PSMD14,ORC3,LIN52
19_Member	Reactome Gene Sets	R-HSA-6807070	PTEN Regulation	-4.44477	-2.83574	28/140	1107,1459,1911,3065,5686,5690,5693,5695,5701,5702,5705,5711,5928,5931,6233,7157,8658,8726,8841,9112,10000,10213,10273,23028,23252,23466,27327,57690	CHD3,CSNK2A2,PHC1,HDAC1,PSMA5,PSMB2,PSMB5,PSMB7,PSMC2,PSMC3,PSMC5,PSMD5,RBBP4,RBBP7,RPS27A,TP53,TNKS,EED,HDAC3,MTA1,AKT3,PSMD14,STUB1,KDM1A,OTUD3,CBX6,TNRC6A,TNRC6C
19_Member	Reactome Gene Sets	R-HSA-9006925	Intracellular signaling by second messengers	-4.3019	-2.71606	49/309	814,817,940,942,1107,1459,1911,2308,2323,2534,3065,3932,5295,5335,5519,5567,5578,5613,5686,5690,5693,5695,5701,5702,5705,5711,5928,5931,6233,7157,8396,8503,8658,8726,8841,9112,10000,10213,10273,23028,23035,23252,23466,26960,27327,29851,50852,57690,117145	CAMK4,CAMK2D,CD28,CD86,CHD3,CSNK2A2,PHC1,FOXO1,FLT3LG,FYN,HDAC1,LCK,PIK3R1,PLCG1,PPP2R1B,PRKACB,PRKCA,PRKX,PSMA5,PSMB2,PSMB5,PSMB7,PSMC2,PSMC3,PSMC5,PSMD5,RBBP4,RBBP7,RPS27A,TP53,PIP4K2B,PIK3R3,TNKS,EED,HDAC3,MTA1,AKT3,PSMD14,STUB1,KDM1A,PHLPP2,OTUD3,CBX6,NBEA,TNRC6A,ICOS,TRAT1,TNRC6C,THEM4
19_Member	Reactome Gene Sets	R-HSA-69620	Cell Cycle Checkpoints	-3.97392	-2.43848	46/293	472,641,1017,4172,4175,5001,5519,5686,5690,5693,5695,5701,5702,5705,5711,5810,5985,6232,6233,7157,7334,7486,8881,8924,9025,9183,9735,9793,10111,10213,23421,23595,29945,51433,54908,55055,55920,57122,79023,79184,79682,79902,83695,84142,348995,378708	ATM,BLM,CDK2,MCM3,MCM6,ORC5,PPP2R1B,PSMA5,PSMB2,PSMB5,PSMB7,PSMC2,PSMC3,PSMC5,PSMD5,RAD1,RFC5,RPS27,RPS27A,TP53,UBE2N,WRN,CDC16,HERC2,RNF8,ZW10,KNTC1,CKAP5,RAD50,PSMD14,ITGB3BP,ORC3,ANAPC4,ANAPC5,SPDL1,ZWILCH,RCC2,NUP107,NUP37,BRCC3,CENPU,NUP85,RHNO1,ABRAXAS1,NUP43,CENPS
19_Member	Reactome Gene Sets	R-HSA-2454202	Fc epsilon receptor (FCERI) signaling	-3.94514	-2.4137	26/134	2205,2534,3702,4772,4775,5295,5335,5532,5588,5686,5690,5693,5695,5701,5702,5705,5711,6233,7294,7334,8454,8945,10125,10213,10892,27040	FCER1A,FYN,ITK,NFATC1,NFATC3,PIK3R1,PLCG1,PPP3CB,PRKCQ,PSMA5,PSMB2,PSMB5,PSMB7,PSMC2,PSMC3,PSMC5,PSMD5,RPS27A,TXK,UBE2N,CUL1,BTRC,RASGRP1,PSMD14,MALT1,LAT
19_Member	Reactome Gene Sets	R-HSA-69656	Cyclin A:Cdk2-associated events at S phase entry	-3.86824	-2.34924	19/85	994,1017,1019,1163,1875,5686,5690,5693,5695,5701,5702,5705,5711,5928,6233,8454,10000,10213,91750	CDC25B,CDK2,CDK4,CKS1B,E2F5,PSMA5,PSMB2,PSMB5,PSMB7,PSMC2,PSMC3,PSMC5,PSMD5,RBBP4,RPS27A,CUL1,AKT3,PSMD14,LIN52
19_Member	Reactome Gene Sets	R-HSA-69239	Synthesis of DNA	-3.84293	-2.32651	24/121	1017,3978,4172,4175,5001,5422,5557,5686,5690,5693,5695,5701,5702,5705,5711,5981,5985,6233,8454,8881,10213,23595,29945,51433	CDK2,LIG1,MCM3,MCM6,ORC5,POLA1,PRIM1,PSMA5,PSMB2,PSMB5,PSMB7,PSMC2,PSMC3,PSMC5,PSMD5,RFC1,RFC5,RPS27A,CUL1,CDC16,PSMD14,ORC3,ANAPC4,ANAPC5
19_Member	Reactome Gene Sets	R-HSA-5688426	Deubiquitination	-3.79891	-2.29011	46/298	154,330,1540,1643,2625,3416,3607,4088,4089,4287,5686,5690,5693,5695,5701,5702,5705,5711,6233,7157,7187,7347,7416,8237,8295,8313,8473,8607,8658,9097,9804,9929,10213,23172,23252,23358,27005,55031,57559,57695,79184,79913,84142,84196,171023,221937	ADRB2,BIRC3,CYLD,DDB2,GATA3,IDE,FOXK2,SMAD3,SMAD4,ATXN3,PSMA5,PSMB2,PSMB5,PSMB7,PSMC2,PSMC3,PSMC5,PSMD5,RPS27A,TP53,TRAF3,UCHL3,VDAC1,USP11,TRRAP,AXIN2,OGT,RUVBL1,TNKS,USP14,TOMM20,JOSD1,PSMD14,ABRAXAS2,OTUD3,USP24,USP21,USP47,STAMBPL1,USP37,BRCC3,ACTR5,ABRAXAS1,USP48,ASXL1,FOXK1
19_Member	Reactome Gene Sets	R-HSA-1257604	PIP3 activates AKT signaling	-3.7038	-2.20865	42/267	940,942,1107,1459,1911,2308,2323,2534,3065,3932,5295,5519,5686,5690,5693,5695,5701,5702,5705,5711,5928,5931,6233,7157,8396,8503,8658,8726,8841,9112,10000,10213,10273,23028,23035,23252,23466,27327,29851,50852,57690,117145	CD28,CD86,CHD3,CSNK2A2,PHC1,FOXO1,FLT3LG,FYN,HDAC1,LCK,PIK3R1,PPP2R1B,PSMA5,PSMB2,PSMB5,PSMB7,PSMC2,PSMC3,PSMC5,PSMD5,RBBP4,RBBP7,RPS27A,TP53,PIP4K2B,PIK3R3,TNKS,EED,HDAC3,MTA1,AKT3,PSMD14,STUB1,KDM1A,PHLPP2,OTUD3,CBX6,TNRC6A,ICOS,TRAT1,TNRC6C,THEM4
19_Member	Reactome Gene Sets	R-HSA-8878159	Transcriptional regulation by RUNX3	-3.59865	-2.1191	20/96	463,861,864,865,3676,4088,4089,5686,5690,5693,5695,5701,5702,5705,5711,6233,6932,7157,10213,51176	ZFHX3,RUNX1,RUNX3,CBFB,ITGA4,SMAD3,SMAD4,PSMA5,PSMB2,PSMB5,PSMB7,PSMC2,PSMC3,PSMC5,PSMD5,RPS27A,TCF7,TP53,PSMD14,LEF1
19_Member	Reactome Gene Sets	R-HSA-1168372	Downstream signaling events of B Cell Receptor (BCR)	-3.52304	-2.05911	18/83	4772,4775,5478,5532,5686,5690,5693,5695,5701,5702,5705,5711,6233,8454,8945,10125,10213,10892	NFATC1,NFATC3,PPIA,PPP3CB,PSMA5,PSMB2,PSMB5,PSMB7,PSMC2,PSMC3,PSMC5,PSMD5,RPS27A,CUL1,BTRC,RASGRP1,PSMD14,MALT1
19_Member	Reactome Gene Sets	R-HSA-69202	Cyclin E associated events during G1/S transition	-3.52304	-2.05911	18/83	1017,1019,1163,1875,5686,5690,5693,5695,5701,5702,5705,5711,5928,6233,8454,10000,10213,91750	CDK2,CDK4,CKS1B,E2F5,PSMA5,PSMB2,PSMB5,PSMB7,PSMC2,PSMC3,PSMC5,PSMD5,RBBP4,RPS27A,CUL1,AKT3,PSMD14,LIN52
19_Member	Reactome Gene Sets	R-HSA-69052	Switching of origins to a post-replicative state	-3.39834	-1.95495	19/92	1017,4172,4175,5001,5686,5690,5693,5695,5701,5702,5705,5711,6233,8454,8881,10213,23595,29945,51433	CDK2,MCM3,MCM6,ORC5,PSMA5,PSMB2,PSMB5,PSMB7,PSMC2,PSMC3,PSMC5,PSMD5,RPS27A,CUL1,CDC16,PSMD14,ORC3,ANAPC4,ANAPC5
19_Member	Reactome Gene Sets	R-HSA-68949	Orc1 removal from chromatin	-3.39345	-1.95169	16/71	1017,4172,4175,5001,5686,5690,5693,5695,5701,5702,5705,5711,6233,8454,10213,23595	CDK2,MCM3,MCM6,ORC5,PSMA5,PSMB2,PSMB5,PSMB7,PSMC2,PSMC3,PSMC5,PSMD5,RPS27A,CUL1,PSMD14,ORC3
19_Member	Reactome Gene Sets	R-HSA-187577	SCF(Skp2)-mediated degradation of p27/p21	-3.20116	-1.79116	14/60	1017,1019,1163,5686,5690,5693,5695,5701,5702,5705,5711,6233,8454,10213	CDK2,CDK4,CKS1B,PSMA5,PSMB2,PSMB5,PSMB7,PSMC2,PSMC3,PSMC5,PSMD5,RPS27A,CUL1,PSMD14
19_Member	Reactome Gene Sets	R-HSA-5663202	Diseases of signal transduction by growth factor receptors and second messengers	-3.19205	-1.78457	59/433	471,817,940,942,1185,1849,1937,2308,2323,2534,3065,3932,4088,4089,4686,4869,5037,5295,5335,5433,5436,5440,5519,5686,5690,5693,5695,5701,5702,5705,5711,6194,6233,8087,8454,8503,8658,8841,9372,9612,10000,10213,11044,11052,11221,22808,22866,22916,23164,27436,29851,50852,51530,55733,55750,55869,80304,80824,142678	ATIC,CAMK2D,CD28,CD86,CLCN6,DUSP7,EEF1G,FOXO1,FLT3LG,FYN,HDAC1,LCK,SMAD3,SMAD4,NCBP1,NPM1,PEBP1,PIK3R1,PLCG1,POLR2D,POLR2G,POLR2K,PPP2R1B,PSMA5,PSMB2,PSMB5,PSMB7,PSMC2,PSMC3,PSMC5,PSMD5,RPS6,RPS27A,FXR1,CUL1,PIK3R3,TNKS,HDAC3,ZFYVE9,NCOR2,AKT3,PSMD14,TENT4A,CPSF6,DUSP10,MRAS,CNKSR2,NCBP2,MPRIP,EML4,ICOS,TRAT1,ZC3HC1,HHAT,AGK,HDAC8,WDCP,DUSP16,MIB2
19_Member	Reactome Gene Sets	R-HSA-2467813	Separation of Sister Chromatids	-3.12626	-1.73493	31/191	5519,5686,5690,5693,5695,5701,5702,5705,5711,6232,6233,8881,9126,9183,9735,9793,10213,23244,23421,29945,51433,54908,55055,55869,55920,57122,79023,79682,79902,348995,378708	PPP2R1B,PSMA5,PSMB2,PSMB5,PSMB7,PSMC2,PSMC3,PSMC5,PSMD5,RPS27,RPS27A,CDC16,SMC3,ZW10,KNTC1,CKAP5,PSMD14,PDS5A,ITGB3BP,ANAPC4,ANAPC5,SPDL1,ZWILCH,HDAC8,RCC2,NUP107,NUP37,CENPU,NUP85,NUP43,CENPS
19_Member	Reactome Gene Sets	R-HSA-2871837	FCERI mediated NF-kB activation	-3.12245	-1.73399	17/82	2205,5588,5686,5690,5693,5695,5701,5702,5705,5711,6233,7334,8454,8945,10125,10213,10892	FCER1A,PRKCQ,PSMA5,PSMB2,PSMB5,PSMB7,PSMC2,PSMC3,PSMC5,PSMD5,RPS27A,UBE2N,CUL1,BTRC,RASGRP1,PSMD14,MALT1
19_Member	Reactome Gene Sets	R-HSA-69481	G2/M Checkpoints	-3.10543	-1.72408	28/167	472,641,1017,4172,4175,5001,5686,5690,5693,5695,5701,5702,5705,5711,5810,5985,6233,7157,7334,7486,8924,9025,10111,10213,23595,79184,83695,84142	ATM,BLM,CDK2,MCM3,MCM6,ORC5,PSMA5,PSMB2,PSMB5,PSMB7,PSMC2,PSMC3,PSMC5,PSMD5,RAD1,RFC5,RPS27A,TP53,UBE2N,WRN,HERC2,RNF8,RAD50,PSMD14,ORC3,BRCC3,RHNO1,ABRAXAS1
19_Member	Reactome Gene Sets	R-HSA-983705	Signaling by the B Cell Receptor (BCR)	-3.10127	-1.72343	21/112	2534,4772,4775,5295,5478,5532,5686,5690,5693,5695,5701,5702,5705,5711,6233,7220,8454,8945,10125,10213,10892	FYN,NFATC1,NFATC3,PIK3R1,PPIA,PPP3CB,PSMA5,PSMB2,PSMB5,PSMB7,PSMC2,PSMC3,PSMC5,PSMD5,RPS27A,TRPC1,CUL1,BTRC,RASGRP1,PSMD14,MALT1
19_Member	Reactome Gene Sets	R-HSA-195253	Degradation of beta-catenin by the destruction complex	-3.0598	-1.69415	17/83	3065,5519,5686,5690,5693,5695,5701,5702,5705,5711,6233,6932,7089,8454,8945,10213,51176	HDAC1,PPP2R1B,PSMA5,PSMB2,PSMB5,PSMB7,PSMC2,PSMC3,PSMC5,PSMD5,RPS27A,TCF7,TLE2,CUL1,BTRC,PSMD14,LEF1
19_Member	Reactome Gene Sets	R-HSA-5610787	Hedgehog 'off' state	-3.04923	-1.68584	21/113	5567,5686,5690,5693,5695,5701,5702,5705,5711,5727,6233,7289,8100,8454,8481,8945,10213,26160,55081,57728,79809	PRKACB,PSMA5,PSMB2,PSMB5,PSMB7,PSMC2,PSMC3,PSMC5,PSMD5,PTCH1,RPS27A,TULP3,IFT88,CUL1,OFD1,BTRC,PSMD14,IFT172,IFT57,WDR19,TTC21B
19_Member	Reactome Gene Sets	R-HSA-8948751	Regulation of PTEN stability and activity	-3.0441	-1.68116	15/69	1459,5686,5690,5693,5695,5701,5702,5705,5711,6233,8658,10000,10213,10273,23252	CSNK2A2,PSMA5,PSMB2,PSMB5,PSMB7,PSMC2,PSMC3,PSMC5,PSMD5,RPS27A,TNKS,AKT3,PSMD14,STUB1,OTUD3
19_Member	Reactome Gene Sets	R-HSA-8878166	Transcriptional regulation by RUNX2	-3.03385	-1.67181	22/121	25,861,865,1019,1749,4089,4094,5686,5690,5693,5695,5701,5702,5705,5711,6233,8454,8841,10000,10213,10273,11059	ABL1,RUNX1,CBFB,CDK4,DLX5,SMAD4,MAF,PSMA5,PSMB2,PSMB5,PSMB7,PSMC2,PSMC3,PSMC5,PSMD5,RPS27A,CUL1,HDAC3,AKT3,PSMD14,STUB1,WWP1
19_Member	Reactome Gene Sets	R-HSA-450408	AUF1 (hnRNP D0) binds and destabilizes mRNA	-2.99013	-1.63699	13/56	3184,3312,5686,5690,5693,5695,5701,5702,5705,5711,6233,10213,26986	HNRNPD,HSPA8,PSMA5,PSMB2,PSMB5,PSMB7,PSMC2,PSMC3,PSMC5,PSMD5,RPS27A,PSMD14,PABPC1
19_Member	Reactome Gene Sets	R-HSA-8939902	Regulation of RUNX2 expression and activity	-2.78123	-1.46804	15/73	865,1749,5686,5690,5693,5695,5701,5702,5705,5711,6233,8454,10213,10273,11059	CBFB,DLX5,PSMA5,PSMB2,PSMB5,PSMB7,PSMC2,PSMC3,PSMC5,PSMD5,RPS27A,CUL1,PSMD14,STUB1,WWP1
19_Member	Reactome Gene Sets	R-HSA-180534	Vpu mediated degradation of CD4	-2.7782	-1.46661	12/52	920,5686,5690,5693,5695,5701,5702,5705,5711,6233,8945,10213	CD4,PSMA5,PSMB2,PSMB5,PSMB7,PSMC2,PSMC3,PSMC5,PSMD5,RPS27A,BTRC,PSMD14
19_Member	Reactome Gene Sets	R-HSA-349425	Autodegradation of the E3 ubiquitin ligase COP1	-2.7782	-1.46661	12/52	472,5686,5690,5693,5695,5701,5702,5705,5711,6233,7157,10213	ATM,PSMA5,PSMB2,PSMB5,PSMB7,PSMC2,PSMC3,PSMC5,PSMD5,RPS27A,TP53,PSMD14
19_Member	Reactome Gene Sets	R-HSA-9762114	GSK3B and BTRC:CUL1-mediated-degradation of NFE2L2	-2.7782	-1.46661	12/52	5686,5690,5693,5695,5701,5702,5705,5711,6233,8454,8945,10213	PSMA5,PSMB2,PSMB5,PSMB7,PSMC2,PSMC3,PSMC5,PSMD5,RPS27A,CUL1,BTRC,PSMD14
19_Member	Reactome Gene Sets	R-HSA-174143	APC/C-mediated degradation of cell cycle proteins	-2.76553	-1.45714	17/88	1017,5686,5690,5693,5695,5701,5702,5705,5711,6233,8454,8556,8881,8945,10213,29945,51433	CDK2,PSMA5,PSMB2,PSMB5,PSMB7,PSMC2,PSMC3,PSMC5,PSMD5,RPS27A,CUL1,CDC14A,CDC16,BTRC,PSMD14,ANAPC4,ANAPC5
19_Member	Reactome Gene Sets	R-HSA-453276	Regulation of mitotic cell cycle	-2.76553	-1.45714	17/88	1017,5686,5690,5693,5695,5701,5702,5705,5711,6233,8454,8556,8881,8945,10213,29945,51433	CDK2,PSMA5,PSMB2,PSMB5,PSMB7,PSMC2,PSMC3,PSMC5,PSMD5,RPS27A,CUL1,CDC14A,CDC16,BTRC,PSMD14,ANAPC4,ANAPC5
19_Member	Reactome Gene Sets	R-HSA-176408	Regulation of APC/C activators between G1/S and early anaphase	-2.74008	-1.43995	16/81	1017,5686,5690,5693,5695,5701,5702,5705,5711,6233,8454,8881,8945,10213,29945,51433	CDK2,PSMA5,PSMB2,PSMB5,PSMB7,PSMC2,PSMC3,PSMC5,PSMD5,RPS27A,CUL1,CDC16,BTRC,PSMD14,ANAPC4,ANAPC5
19_Member	Reactome Gene Sets	R-HSA-5687128	MAPK6/MAPK4 signaling	-2.71025	-1.41399	17/89	2308,3337,5567,5686,5690,5693,5695,5701,5702,5705,5711,6233,8550,8556,10213,27327,57690	FOXO1,DNAJB1,PRKACB,PSMA5,PSMB2,PSMB5,PSMB7,PSMC2,PSMC3,PSMC5,PSMD5,RPS27A,MAPKAPK5,CDC14A,PSMD14,TNRC6A,TNRC6C
19_Member	Reactome Gene Sets	R-HSA-5610780	Degradation of GLI1 by the proteasome	-2.69823	-1.40391	13/60	5567,5686,5690,5693,5695,5701,5702,5705,5711,6233,8454,8945,10213	PRKACB,PSMA5,PSMB2,PSMB5,PSMB7,PSMC2,PSMC3,PSMC5,PSMD5,RPS27A,CUL1,BTRC,PSMD14
19_Member	Reactome Gene Sets	R-HSA-5610783	Degradation of GLI2 by the proteasome	-2.69823	-1.40391	13/60	5567,5686,5690,5693,5695,5701,5702,5705,5711,6233,8454,8945,10213	PRKACB,PSMA5,PSMB2,PSMB5,PSMB7,PSMC2,PSMC3,PSMC5,PSMD5,RPS27A,CUL1,BTRC,PSMD14
19_Member	Reactome Gene Sets	R-HSA-5610785	GLI3 is processed to GLI3R by the proteasome	-2.69823	-1.40391	13/60	5567,5686,5690,5693,5695,5701,5702,5705,5711,6233,8454,8945,10213	PRKACB,PSMA5,PSMB2,PSMB5,PSMB7,PSMC2,PSMC3,PSMC5,PSMD5,RPS27A,CUL1,BTRC,PSMD14
19_Member	CORUM	CORUM:181	26S proteasome	-2.65414	-1.36479	7/22	5686,5690,5693,5695,5701,5702,5705	PSMA5,PSMB2,PSMB5,PSMB7,PSMC2,PSMC3,PSMC5
19_Member	Reactome Gene Sets	R-HSA-174113	SCF-beta-TrCP mediated degradation of Emi1	-2.55853	-1.29214	12/55	5686,5690,5693,5695,5701,5702,5705,5711,6233,8454,8945,10213	PSMA5,PSMB2,PSMB5,PSMB7,PSMC2,PSMC3,PSMC5,PSMD5,RPS27A,CUL1,BTRC,PSMD14
19_Member	Reactome Gene Sets	R-HSA-4641257	Degradation of AXIN	-2.55853	-1.29214	12/55	5686,5690,5693,5695,5701,5702,5705,5711,6233,8313,8658,10213	PSMA5,PSMB2,PSMB5,PSMB7,PSMC2,PSMC3,PSMC5,PSMD5,RPS27A,AXIN2,TNKS,PSMD14
19_Member	Reactome Gene Sets	R-HSA-8941858	Regulation of RUNX3 expression and activity	-2.55853	-1.29214	12/55	864,865,5686,5690,5693,5695,5701,5702,5705,5711,6233,10213	RUNX3,CBFB,PSMA5,PSMB2,PSMB5,PSMB7,PSMC2,PSMC3,PSMC5,PSMD5,RPS27A,PSMD14
19_Member	Reactome Gene Sets	R-HSA-5358351	Signaling by Hedgehog	-2.51125	-1.25094	24/149	5567,5686,5690,5693,5695,5701,5702,5705,5711,5727,6233,7289,8100,8454,8481,8945,10213,25989,26160,55081,55733,57728,79809,91653	PRKACB,PSMA5,PSMB2,PSMB5,PSMB7,PSMC2,PSMC3,PSMC5,PSMD5,PTCH1,RPS27A,TULP3,IFT88,CUL1,OFD1,BTRC,PSMD14,ULK3,IFT172,IFT57,HHAT,WDR19,TTC21B,BOC
19_Member	CORUM	CORUM:193	PA700-20S-PA28 complex	-2.45865	-1.20958	9/36	5686,5690,5693,5695,5701,5702,5705,5711,10213	PSMA5,PSMB2,PSMB5,PSMB7,PSMC2,PSMC3,PSMC5,PSMD5,PSMD14
19_Member	Reactome Gene Sets	R-HSA-174084	Autodegradation of Cdh1 by Cdh1:APC/C	-2.43741	-1.19351	13/64	5686,5690,5693,5695,5701,5702,5705,5711,6233,8881,10213,29945,51433	PSMA5,PSMB2,PSMB5,PSMB7,PSMC2,PSMC3,PSMC5,PSMD5,RPS27A,CDC16,PSMD14,ANAPC4,ANAPC5
19_Member	Reactome Gene Sets	R-HSA-4608870	Asymmetric localization of PCP proteins	-2.43741	-1.19351	13/64	1856,5686,5690,5693,5695,5701,5702,5705,5711,6233,7976,10213,23513	DVL2,PSMA5,PSMB2,PSMB5,PSMB7,PSMC2,PSMC3,PSMC5,PSMD5,RPS27A,FZD3,PSMD14,SCRIB
19_Member	Reactome Gene Sets	R-HSA-69541	Stabilization of p53	-2.42289	-1.18206	12/57	472,5686,5690,5693,5695,5701,5702,5705,5711,6233,7157,10213	ATM,PSMA5,PSMB2,PSMB5,PSMB7,PSMC2,PSMC3,PSMC5,PSMD5,RPS27A,TP53,PSMD14
19_Member	Reactome Gene Sets	R-HSA-5689880	Ub-specific processing proteases	-2.42039	-1.1799	32/220	154,330,1540,1643,2625,3416,4088,4089,5686,5690,5693,5695,5701,5702,5705,5711,6233,7157,7416,8237,8295,8313,8607,8658,9097,9804,10213,23358,27005,55031,57695,84196	ADRB2,BIRC3,CYLD,DDB2,GATA3,IDE,SMAD3,SMAD4,PSMA5,PSMB2,PSMB5,PSMB7,PSMC2,PSMC3,PSMC5,PSMD5,RPS27A,TP53,VDAC1,USP11,TRRAP,AXIN2,RUVBL1,TNKS,USP14,TOMM20,PSMD14,USP24,USP21,USP47,USP37,USP48
19_Member	Reactome Gene Sets	R-HSA-69017	CDK-mediated phosphorylation and removal of Cdc6	-2.34508	-1.11732	14/73	1017,5686,5690,5693,5695,5701,5702,5705,5711,6233,8881,10213,29945,51433	CDK2,PSMA5,PSMB2,PSMB5,PSMB7,PSMC2,PSMC3,PSMC5,PSMD5,RPS27A,CDC16,PSMD14,ANAPC4,ANAPC5
19_Member	Reactome Gene Sets	R-HSA-69563	p53-Dependent G1 DNA Damage Response	-2.31728	-1.09411	13/66	472,1017,5686,5690,5693,5695,5701,5702,5705,5711,6233,7157,10213	ATM,CDK2,PSMA5,PSMB2,PSMB5,PSMB7,PSMC2,PSMC3,PSMC5,PSMD5,RPS27A,TP53,PSMD14
19_Member	Reactome Gene Sets	R-HSA-69580	p53-Dependent G1/S DNA damage checkpoint	-2.31728	-1.09411	13/66	472,1017,5686,5690,5693,5695,5701,5702,5705,5711,6233,7157,10213	ATM,CDK2,PSMA5,PSMB2,PSMB5,PSMB7,PSMC2,PSMC3,PSMC5,PSMD5,RPS27A,TP53,PSMD14
19_Member	Reactome Gene Sets	R-HSA-3858494	Beta-catenin independent WNT signaling	-2.30894	-1.0874	23/146	1856,4772,5158,5532,5578,5686,5690,5693,5695,5701,5702,5705,5711,6233,6259,6932,7976,10213,23236,23513,27327,51176,57690	DVL2,NFATC1,PDE6B,PPP3CB,PRKCA,PSMA5,PSMB2,PSMB5,PSMB7,PSMC2,PSMC3,PSMC5,PSMD5,RPS27A,RYK,TCF7,FZD3,PSMD14,PLCB1,SCRIB,TNRC6A,LEF1,TNRC6C
19_Member	Reactome Gene Sets	R-HSA-5676590	NIK-->noncanonical NF-kB signaling	-2.29509	-1.07706	12/59	5686,5690,5693,5695,5701,5702,5705,5711,6233,8454,8945,10213	PSMA5,PSMB2,PSMB5,PSMB7,PSMC2,PSMC3,PSMC5,PSMD5,RPS27A,CUL1,BTRC,PSMD14
19_Member	Reactome Gene Sets	R-HSA-75815	Ubiquitin-dependent degradation of Cyclin D	-2.28061	-1.06585	11/52	1019,5686,5690,5693,5695,5701,5702,5705,5711,6233,10213	CDK4,PSMA5,PSMB2,PSMB5,PSMB7,PSMC2,PSMC3,PSMC5,PSMD5,RPS27A,PSMD14
19_Member	Reactome Gene Sets	R-HSA-1169091	Activation of NF-kappaB in B cells	-2.25958	-1.0562	13/67	5686,5690,5693,5695,5701,5702,5705,5711,6233,8454,8945,10213,10892	PSMA5,PSMB2,PSMB5,PSMB7,PSMC2,PSMC3,PSMC5,PSMD5,RPS27A,CUL1,BTRC,PSMD14,MALT1
19_Member	Reactome Gene Sets	R-HSA-5607761	Dectin-1 mediated noncanonical NF-kB signaling	-2.23394	-1.03645	12/60	5686,5690,5693,5695,5701,5702,5705,5711,6233,8454,8945,10213	PSMA5,PSMB2,PSMB5,PSMB7,PSMC2,PSMC3,PSMC5,PSMD5,RPS27A,CUL1,BTRC,PSMD14
19_Member	Reactome Gene Sets	R-HSA-174154	APC/C:Cdc20 mediated degradation of Securin	-2.20338	-1.02279	13/68	5686,5690,5693,5695,5701,5702,5705,5711,6233,8881,10213,29945,51433	PSMA5,PSMB2,PSMB5,PSMB7,PSMC2,PSMC3,PSMC5,PSMD5,RPS27A,CDC16,PSMD14,ANAPC4,ANAPC5
19_Member	Reactome Gene Sets	R-HSA-69615	G1/S DNA Damage Checkpoints	-2.20338	-1.02279	13/68	472,1017,5686,5690,5693,5695,5701,5702,5705,5711,6233,7157,10213	ATM,CDK2,PSMA5,PSMB2,PSMB5,PSMB7,PSMC2,PSMC3,PSMC5,PSMD5,RPS27A,TP53,PSMD14
19_Member	Reactome Gene Sets	R-HSA-5357801	Programmed Cell Death	-2.19322	-1.0144	30/210	330,596,708,839,840,1676,1677,5533,5588,5686,5690,5693,5695,5701,5702,5705,5711,6233,6709,7157,8473,8797,9500,10000,10213,10273,23368,29082,57099,91782	BIRC3,BCL2,C1QBP,CASP6,CASP7,DFFA,DFFB,PPP3CC,PRKCQ,PSMA5,PSMB2,PSMB5,PSMB7,PSMC2,PSMC3,PSMC5,PSMD5,RPS27A,SPTAN1,TP53,OGT,TNFRSF10A,MAGED1,AKT3,PSMD14,STUB1,PPP1R13B,CHMP4A,AVEN,CHMP7
19_Member	Reactome Gene Sets	R-HSA-8854050	FBXL7 down-regulates AURKA during mitotic entry and in early mitosis	-2.15166	-0.978118	11/54	5686,5690,5693,5695,5701,5702,5705,5711,6233,8454,10213	PSMA5,PSMB2,PSMB5,PSMB7,PSMC2,PSMC3,PSMC5,PSMD5,RPS27A,CUL1,PSMD14
19_Member	Reactome Gene Sets	R-HSA-9604323	Negative regulation of NOTCH4 signaling	-2.15166	-0.978118	11/54	5686,5690,5693,5695,5701,5702,5705,5711,6233,8454,10213	PSMA5,PSMB2,PSMB5,PSMB7,PSMC2,PSMC3,PSMC5,PSMD5,RPS27A,CUL1,PSMD14
19_Member	Reactome Gene Sets	R-HSA-5607764	CLEC7A (Dectin-1) signaling	-2.12658	-0.955365	17/101	4772,4775,5532,5686,5690,5693,5695,5701,5702,5705,5711,6233,7334,8454,8945,10213,10892	NFATC1,NFATC3,PPP3CB,PSMA5,PSMB2,PSMB5,PSMB7,PSMC2,PSMC3,PSMC5,PSMD5,RPS27A,UBE2N,CUL1,BTRC,PSMD14,MALT1
19_Member	Reactome Gene Sets	R-HSA-5689603	UCH proteinases	-2.08389	-0.919853	17/102	3607,5686,5690,5693,5695,5701,5702,5705,5711,6233,7347,8473,8607,10213,79913,171023,221937	FOXK2,PSMA5,PSMB2,PSMB5,PSMB7,PSMC2,PSMC3,PSMC5,PSMD5,RPS27A,UCHL3,OGT,RUVBL1,PSMD14,ACTR5,ASXL1,FOXK1
19_Member	Reactome Gene Sets	R-HSA-9755511	KEAP1-NFE2L2 pathway	-2.08389	-0.919853	17/102	1459,2938,5052,5686,5690,5693,5695,5701,5702,5705,5711,6233,8454,8945,10000,10213,27244	CSNK2A2,GSTA1,PRDX1,PSMA5,PSMB2,PSMB5,PSMB7,PSMC2,PSMC3,PSMC5,PSMD5,RPS27A,CUL1,BTRC,AKT3,PSMD14,SESN1
19_Member	Reactome Gene Sets	R-HSA-382556	ABC-family proteins mediated transport	-2.04201	-0.888117	17/103	22,225,1965,4363,5243,5686,5690,5693,5695,5701,5702,5705,5711,6233,8504,8894,10213	ABCB7,ABCD2,EIF2S1,ABCC1,ABCB1,PSMA5,PSMB2,PSMB5,PSMB7,PSMC2,PSMC3,PSMC5,PSMD5,RPS27A,PEX3,EIF2S2,PSMD14
19_Member	Reactome Gene Sets	R-HSA-9759194	Nuclear events mediated by NFE2L2	-2.03467	-0.881333	14/79	2938,5052,5686,5690,5693,5695,5701,5702,5705,5711,6233,8454,8945,10213	GSTA1,PRDX1,PSMA5,PSMB2,PSMB5,PSMB7,PSMC2,PSMC3,PSMC5,PSMD5,RPS27A,CUL1,BTRC,PSMD14
20_Summary	CORUM	CORUM:5380	TRBP containing complex (DICER, RPL7A, EIF6, MOV10 and subunits of the 60S ribosomal particle)	-13.539	-11.301	18/25	4736,6129,6130,6135,6136,6137,6138,6142,6143,6155,6156,6161,6164,6165,6168,6176,9045,25873	RPL10A,RPL7,RPL7A,RPL11,RPL12,RPL13,RPL15,RPL18A,RPL19,RPL27,RPL30,RPL32,RPL34,RPL35A,RPL37A,RPLP1,RPL14,RPL36
20_Member	CORUM	CORUM:5380	TRBP containing complex (DICER, RPL7A, EIF6, MOV10 and subunits of the 60S ribosomal particle)	-13.539	-11.301	18/25	4736,6129,6130,6135,6136,6137,6138,6142,6143,6155,6156,6161,6164,6165,6168,6176,9045,25873	RPL10A,RPL7,RPL7A,RPL11,RPL12,RPL13,RPL15,RPL18A,RPL19,RPL27,RPL30,RPL32,RPL34,RPL35A,RPL37A,RPLP1,RPL14,RPL36

### Sheet: royalblue
GroupID	Category	Term	Description	LogP	Log(q-value)	InTerm_InList	Genes	Symbols
1_Summary	GO Biological Processes	GO:0042113	B cell activation	-12.2662	-7.91918	11/170	930,931,933,973,974,1235,1380,5450,29760,55024,115350,3495,3500,3507,5079,83416,971,25780,151888,2208,3111,3112,4345,5243,26047	CD19,MS4A1,CD22,CD79A,CD79B,CCR6,CR2,POU2AF1,BLNK,BANK1,FCRL1,IGHD,IGHG1,IGHM,PAX5,FCRL5,CD72,RASGRP3,BTLA,FCER2,HLA-DOA,HLA-DOB,CD200,ABCB1,CNTNAP2
1_Member	GO Biological Processes	GO:0042113	B cell activation	-12.2662	-7.91918	11/170	930,931,933,973,974,1235,1380,5450,29760,55024,115350	CD19,MS4A1,CD22,CD79A,CD79B,CCR6,CR2,POU2AF1,BLNK,BANK1,FCRL1
1_Member	GO Biological Processes	GO:0050853	B cell receptor signaling pathway	-10.9554	-6.96786	9/112	930,931,973,974,3495,3500,3507,29760,55024	CD19,MS4A1,CD79A,CD79B,IGHD,IGHG1,IGHM,BLNK,BANK1
1_Member	WikiPathways	WP5218	Extrafollicular B cell activation by SARS-CoV-2	-10.8378	-6.96786	8/74	930,931,933,973,1380,5079,29760,83416	CD19,MS4A1,CD22,CD79A,CR2,PAX5,BLNK,FCRL5
1_Member	KEGG Pathway	hsa04662	B cell receptor signaling pathway	-10.4709	-6.72596	8/82	930,933,971,973,974,1380,25780,29760	CD19,CD22,CD72,CD79A,CD79B,CR2,RASGRP3,BLNK
1_Member	GO Biological Processes	GO:0002768	immune response-regulating cell surface receptor signaling pathway	-9.77391	-6.12586	11/289	930,931,973,974,1380,3495,3500,3507,29760,55024,151888	CD19,MS4A1,CD79A,CD79B,CR2,IGHD,IGHG1,IGHM,BLNK,BANK1,BTLA
1_Member	GO Biological Processes	GO:0002429	immune response-activating cell surface receptor signaling pathway	-8.97825	-5.47633	10/259	930,931,973,974,1380,3495,3500,3507,29760,55024	CD19,MS4A1,CD79A,CD79B,CR2,IGHD,IGHG1,IGHM,BLNK,BANK1
1_Member	GO Biological Processes	GO:0002757	immune response-activating signal transduction	-8.97825	-5.47633	10/259	930,931,973,974,1380,3495,3500,3507,29760,55024	CD19,MS4A1,CD79A,CD79B,CR2,IGHD,IGHG1,IGHM,BLNK,BANK1
1_Member	GO Biological Processes	GO:0050851	antigen receptor-mediated signaling pathway	-8.64483	-5.23994	9/203	930,931,973,974,3495,3500,3507,29760,55024	CD19,MS4A1,CD79A,CD79B,IGHD,IGHG1,IGHM,BLNK,BANK1
1_Member	GO Biological Processes	GO:0002764	immune response-regulating signaling pathway	-8.63272	-5.23994	11/371	930,931,973,974,1380,3495,3500,3507,29760,55024,151888	CD19,MS4A1,CD79A,CD79B,CR2,IGHD,IGHG1,IGHM,BLNK,BANK1,BTLA
1_Member	WikiPathways	WP23	B cell receptor signaling pathway	-8.25557	-4.91896	7/98	930,933,973,974,1380,25780,29760	CD19,CD22,CD79A,CD79B,CR2,RASGRP3,BLNK
1_Member	GO Biological Processes	GO:0046649	lymphocyte activation	-8.10682	-4.83898	11/417	930,931,933,973,974,1235,1380,5450,29760,55024,115350	CD19,MS4A1,CD22,CD79A,CD79B,CCR6,CR2,POU2AF1,BLNK,BANK1,FCRL1
1_Member	GO Biological Processes	GO:0002253	activation of immune response	-7.94621	-4.71313	10/332	930,931,973,974,1380,3495,3500,3507,29760,55024	CD19,MS4A1,CD79A,CD79B,CR2,IGHD,IGHG1,IGHM,BLNK,BANK1
1_Member	Canonical Pathways	M10	PID BCR 5PATHWAY	-7.8997	-4.70367	6/63	930,933,971,973,974,29760	CD19,CD22,CD72,CD79A,CD79B,BLNK
1_Member	Reactome Gene Sets	R-HSA-983695	Antigen activates B Cell Receptor (BCR) leading to generation of second messengers	-7.77297	-4.6564	5/32	930,933,973,974,29760	CD19,CD22,CD79A,CD79B,BLNK
1_Member	GO Biological Processes	GO:0030183	B cell differentiation	-7.64122	-4.54948	7/120	930,931,973,974,1380,5450,29760	CD19,MS4A1,CD79A,CD79B,CR2,POU2AF1,BLNK
1_Member	GO Biological Processes	GO:0045321	leukocyte activation	-7.07962	-4.03364	11/526	930,931,933,973,974,1235,1380,5450,29760,55024,115350	CD19,MS4A1,CD22,CD79A,CD79B,CCR6,CR2,POU2AF1,BLNK,BANK1,FCRL1
1_Member	Reactome Gene Sets	R-HSA-5690714	CD22 mediated BCR regulation	-6.81636	-3.81177	3/5	933,973,974	CD22,CD79A,CD79B
1_Member	GO Biological Processes	GO:0050778	positive regulation of immune response	-6.7532	-3.78639	11/567	930,931,973,974,1380,2208,3495,3500,3507,29760,55024	CD19,MS4A1,CD79A,CD79B,CR2,FCER2,IGHD,IGHG1,IGHM,BLNK,BANK1
1_Member	GO Biological Processes	GO:0030098	lymphocyte differentiation	-6.54912	-3.60005	8/257	930,931,973,974,1235,1380,5450,29760	CD19,MS4A1,CD79A,CD79B,CCR6,CR2,POU2AF1,BLNK
1_Member	Reactome Gene Sets	R-HSA-983705	Signaling by the B Cell Receptor (BCR)	-6.39531	-3.46327	6/112	930,933,973,974,25780,29760	CD19,CD22,CD79A,CD79B,RASGRP3,BLNK
1_Member	GO Biological Processes	GO:0001775	cell activation	-6.18667	-3.30205	11/647	930,931,933,973,974,1235,1380,5450,29760,55024,115350	CD19,MS4A1,CD22,CD79A,CD79B,CCR6,CR2,POU2AF1,BLNK,BANK1,FCRL1
1_Member	GO Biological Processes	GO:1903131	mononuclear cell differentiation	-6.09691	-3.22701	8/295	930,931,973,974,1235,1380,5450,29760	CD19,MS4A1,CD79A,CD79B,CCR6,CR2,POU2AF1,BLNK
1_Member	GO Biological Processes	GO:0002521	leukocyte differentiation	-5.47194	-2.63007	8/358	930,931,973,974,1235,1380,5450,29760	CD19,MS4A1,CD79A,CD79B,CCR6,CR2,POU2AF1,BLNK
1_Member	GO Biological Processes	GO:0042100	B cell proliferation	-5.37236	-2.54385	4/43	930,931,973,1380	CD19,MS4A1,CD79A,CR2
1_Member	Canonical Pathways	M8626	SIG BCR SIGNALING PATHWAY	-5.25351	-2.43797	4/46	930,933,1380,29760	CD19,CD22,CR2,BLNK
1_Member	Reactome Gene Sets	R-HSA-1280218	Adaptive Immune System	-4.64444	-1.86563	10/769	930,933,973,974,3111,3112,4345,25780,29760,151888	CD19,CD22,CD79A,CD79B,HLA-DOA,HLA-DOB,CD200,RASGRP3,BLNK,BTLA
1_Member	GO Biological Processes	GO:0046651	lymphocyte proliferation	-4.21215	-1.4562	4/84	930,931,973,1380	CD19,MS4A1,CD79A,CR2
1_Member	GO Biological Processes	GO:0032943	mononuclear cell proliferation	-4.19205	-1.44709	4/85	930,931,973,1380	CD19,MS4A1,CD79A,CR2
1_Member	GO Biological Processes	GO:0070661	leukocyte proliferation	-3.96865	-1.2551	4/97	930,931,973,1380	CD19,MS4A1,CD79A,CR2
1_Member	KEGG Pathway	hsa05340	Primary immunodeficiency	-3.91619	-1.22238	3/38	930,973,29760	CD19,CD79A,BLNK
1_Member	GO Biological Processes	GO:0030097	hemopoiesis	-3.84523	-1.16097	8/606	930,931,973,974,1235,1380,5450,29760	CD19,MS4A1,CD79A,CD79B,CCR6,CR2,POU2AF1,BLNK
1_Member	GO Biological Processes	GO:0048534	hematopoietic or lymphoid organ development	-3.61624	-0.968195	8/655	930,931,973,974,1235,1380,5450,29760	CD19,MS4A1,CD79A,CD79B,CCR6,CR2,POU2AF1,BLNK
1_Member	GO Biological Processes	GO:0002520	immune system development	-3.4275	-0.804755	8/699	930,931,973,974,1235,1380,5450,29760	CD19,MS4A1,CD79A,CD79B,CCR6,CR2,POU2AF1,BLNK
1_Member	GO Biological Processes	GO:0008283	cell population proliferation	-2.81971	-0.258019	6/492	930,931,973,1380,5243,26047	CD19,MS4A1,CD79A,CR2,ABCB1,CNTNAP2
2_Summary	KEGG Pathway	hsa04640	Hematopoietic cell lineage	-8.22459	-4.91896	7/99	930,931,933,1380,2208,3111,3112,29760	CD19,MS4A1,CD22,CR2,FCER2,HLA-DOA,HLA-DOB,BLNK
2_Member	KEGG Pathway	hsa04640	Hematopoietic cell lineage	-8.22459	-4.91896	7/99	930,931,933,1380,2208,3111,3112	CD19,MS4A1,CD22,CR2,FCER2,HLA-DOA,HLA-DOB
2_Member	KEGG Pathway	hsa05169	Epstein-Barr virus infection	-4.9095	-2.11879	6/202	930,1380,2208,3111,3112,29760	CD19,CR2,FCER2,HLA-DOA,HLA-DOB,BLNK
2_Member	WikiPathways	WP2806	Complement system	-2.69462	-0.160517	3/99	930,1380,2208	CD19,CR2,FCER2
3_Summary	GO Biological Processes	GO:0016064	immunoglobulin mediated immune response	-7.8746	-4.70367	8/173	930,1235,1380,3111,3112,3495,3500,3507,931,5079,5450,29760,973,974,151888,933,55024,4345,26047	CD19,CCR6,CR2,HLA-DOA,HLA-DOB,IGHD,IGHG1,IGHM,MS4A1,PAX5,POU2AF1,BLNK,CD79A,CD79B,BTLA,CD22,BANK1,CD200,CNTNAP2
3_Member	GO Biological Processes	GO:0016064	immunoglobulin mediated immune response	-7.8746	-4.70367	8/173	930,1235,1380,3111,3112,3495,3500,3507	CD19,CCR6,CR2,HLA-DOA,HLA-DOB,IGHD,IGHG1,IGHM
3_Member	GO Biological Processes	GO:0019724	B cell mediated immunity	-7.79703	-4.6564	8/177	930,1235,1380,3111,3112,3495,3500,3507	CD19,CCR6,CR2,HLA-DOA,HLA-DOB,IGHD,IGHG1,IGHM
3_Member	GO Biological Processes	GO:0006959	humoral immune response	-7.28998	-4.22172	9/291	931,1235,1380,3495,3500,3507,5079,5450,29760	MS4A1,CCR6,CR2,IGHD,IGHG1,IGHM,PAX5,POU2AF1,BLNK
3_Member	GO Biological Processes	GO:0002449	lymphocyte mediated immunity	-6.90248	-3.87768	8/231	930,1235,1380,3111,3112,3495,3500,3507	CD19,CCR6,CR2,HLA-DOA,HLA-DOB,IGHD,IGHG1,IGHM
3_Member	GO Biological Processes	GO:0002460	adaptive immune response based on somatic recombination of immune receptors built from immunoglobulin superfamily domains	-6.77551	-3.79022	8/240	930,1235,1380,3111,3112,3495,3500,3507	CD19,CCR6,CR2,HLA-DOA,HLA-DOB,IGHD,IGHG1,IGHM
3_Member	GO Biological Processes	GO:0002443	leukocyte mediated immunity	-6.31455	-3.40708	8/276	930,1235,1380,3111,3112,3495,3500,3507	CD19,CCR6,CR2,HLA-DOA,HLA-DOB,IGHD,IGHG1,IGHM
3_Member	GO Biological Processes	GO:0002250	adaptive immune response	-6.30693	-3.40708	11/629	930,973,974,1235,1380,3111,3112,3495,3500,3507,151888	CD19,CD79A,CD79B,CCR6,CR2,HLA-DOA,HLA-DOB,IGHD,IGHG1,IGHM,BTLA
3_Member	GO Biological Processes	GO:0002252	immune effector process	-5.83416	-2.9785	9/434	930,1235,1380,3111,3112,3495,3500,3507,5450	CD19,CCR6,CR2,HLA-DOA,HLA-DOB,IGHD,IGHG1,IGHM,POU2AF1
3_Member	GO Biological Processes	GO:0050864	regulation of B cell activation	-4.93404	-2.13109	6/200	930,933,3495,3500,3507,55024	CD19,CD22,IGHD,IGHG1,IGHM,BANK1
3_Member	GO Biological Processes	GO:0002694	regulation of leukocyte activation	-4.41093	-1.64369	9/654	930,933,3111,3112,3495,3500,3507,4345,55024	CD19,CD22,HLA-DOA,HLA-DOB,IGHD,IGHG1,IGHM,CD200,BANK1
3_Member	GO Biological Processes	GO:0050865	regulation of cell activation	-4.14142	-1.40719	9/709	930,933,3111,3112,3495,3500,3507,4345,55024	CD19,CD22,HLA-DOA,HLA-DOB,IGHD,IGHG1,IGHM,CD200,BANK1
3_Member	GO Biological Processes	GO:0051249	regulation of lymphocyte activation	-4.09726	-1.37349	8/557	930,933,3111,3112,3495,3500,3507,55024	CD19,CD22,HLA-DOA,HLA-DOB,IGHD,IGHG1,IGHM,BANK1
3_Member	GO Biological Processes	GO:0006958	complement activation, classical pathway	-3.8196	-1.14468	4/106	1380,3495,3500,3507	CR2,IGHD,IGHG1,IGHM
3_Member	GO Biological Processes	GO:0002455	humoral immune response mediated by circulating immunoglobulin	-3.75764	-1.10082	4/110	1380,3495,3500,3507	CR2,IGHD,IGHG1,IGHM
3_Member	GO Biological Processes	GO:0006956	complement activation	-3.58528	-0.945835	4/122	1380,3495,3500,3507	CR2,IGHD,IGHG1,IGHM
3_Member	GO Biological Processes	GO:0006910	phagocytosis, recognition	-2.82705	-0.258184	3/89	3495,3500,3507	IGHD,IGHG1,IGHM
3_Member	GO Biological Processes	GO:0008037	cell recognition	-2.70508	-0.164239	4/210	3495,3500,3507,26047	IGHD,IGHG1,IGHM,CNTNAP2
3_Member	GO Biological Processes	GO:0006911	phagocytosis, engulfment	-2.52076	0	3/114	3495,3500,3507	IGHD,IGHG1,IGHM
3_Member	GO Biological Processes	GO:0051251	positive regulation of lymphocyte activation	-2.51026	0	5/391	3111,3112,3495,3500,3507	HLA-DOA,HLA-DOB,IGHD,IGHG1,IGHM
3_Member	GO Biological Processes	GO:0099024	plasma membrane invagination	-2.42792	0	3/123	3495,3500,3507	IGHD,IGHG1,IGHM
3_Member	GO Biological Processes	GO:0010324	membrane invagination	-2.36068	0	3/130	3495,3500,3507	IGHD,IGHG1,IGHM
3_Member	GO Biological Processes	GO:0002696	positive regulation of leukocyte activation	-2.28968	0	5/441	3111,3112,3495,3500,3507	HLA-DOA,HLA-DOB,IGHD,IGHG1,IGHM
3_Member	GO Biological Processes	GO:0050867	positive regulation of cell activation	-2.22144	0	5/458	3111,3112,3495,3500,3507	HLA-DOA,HLA-DOB,IGHD,IGHG1,IGHM
3_Member	GO Biological Processes	GO:0050871	positive regulation of B cell activation	-2.17261	0	3/152	3495,3500,3507	IGHD,IGHG1,IGHM
4_Summary	WikiPathways	WP3995	Prion disease pathway	-3.95112	-1.24755	3/37	1879,5079,53335	EBF1,PAX5,BCL11A
4_Member	WikiPathways	WP3995	Prion disease pathway	-3.95112	-1.24755	3/37	1879,5079,53335	EBF1,PAX5,BCL11A
5_Summary	GO Biological Processes	GO:0002381	immunoglobulin production involved in immunoglobulin-mediated immune response	-3.78553	-1.11975	3/42	1235,3111,3112,933,26047,29802,1380,4345,55024,5243	CCR6,HLA-DOA,HLA-DOB,CD22,CNTNAP2,VPREB3,CR2,CD200,BANK1,ABCB1
5_Member	GO Biological Processes	GO:0002381	immunoglobulin production involved in immunoglobulin-mediated immune response	-3.78553	-1.11975	3/42	1235,3111,3112	CCR6,HLA-DOA,HLA-DOB
5_Member	KEGG Pathway	hsa04514	Cell adhesion molecules	-3.25627	-0.641643	4/149	933,3111,3112,26047	CD22,HLA-DOA,HLA-DOB,CNTNAP2
5_Member	GO Biological Processes	GO:0002377	immunoglobulin production	-3.20246	-0.59581	4/154	1235,3111,3112,29802	CCR6,HLA-DOA,HLA-DOB,VPREB3
5_Member	GO Biological Processes	GO:0002440	production of molecular mediator of immune response	-3.17109	-0.572258	4/157	1235,3111,3112,29802	CCR6,HLA-DOA,HLA-DOB,VPREB3
5_Member	GO Biological Processes	GO:0002683	negative regulation of immune system process	-3.11947	-0.52833	6/430	933,1380,3111,3112,4345,55024	CD22,CR2,HLA-DOA,HLA-DOB,CD200,BANK1
5_Member	WikiPathways	WP2328	Allograft rejection	-2.82705	-0.258184	3/89	3111,3112,5243	HLA-DOA,HLA-DOB,ABCB1
6_Summary	GO Biological Processes	GO:0002312	B cell activation involved in immune response	-3.53395	-0.902933	3/51	930,1235,5450	CD19,CCR6,POU2AF1
6_Member	GO Biological Processes	GO:0002312	B cell activation involved in immune response	-3.53395	-0.902933	3/51	930,1235,5450	CD19,CCR6,POU2AF1
6_Member	GO Biological Processes	GO:0002285	lymphocyte activation involved in immune response	-2.41806	0	3/124	930,1235,5450	CD19,CCR6,POU2AF1
7_Summary	WikiPathways	WP2877	Vitamin D receptor pathway	-2.89784	-0.314247	4/186	4345,5243,5368,151888	CD200,ABCB1,PNOC,BTLA
7_Member	WikiPathways	WP2877	Vitamin D receptor pathway	-2.89784	-0.314247	4/186	4345,5243,5368,151888	CD200,ABCB1,PNOC,BTLA
8_Summary	GO Biological Processes	GO:0034765	regulation of ion transmembrane transport	-2.76687	-0.212246	6/504	930,5026,5243,6328,27075,131096	CD19,P2RX5,ABCB1,SCN3A,TSPAN13,KCNH8
8_Member	GO Biological Processes	GO:0034765	regulation of ion transmembrane transport	-2.76687	-0.212246	6/504	930,5026,5243,6328,27075,131096	CD19,P2RX5,ABCB1,SCN3A,TSPAN13,KCNH8
8_Member	GO Biological Processes	GO:0034762	regulation of transmembrane transport	-2.38556	0	6/602	930,5026,5243,6328,27075,131096	CD19,P2RX5,ABCB1,SCN3A,TSPAN13,KCNH8
8_Member	GO Biological Processes	GO:0043269	regulation of ion transport	-2.0862	0	6/696	930,5026,5243,6328,27075,131096	CD19,P2RX5,ABCB1,SCN3A,TSPAN13,KCNH8
9_Summary	GO Biological Processes	GO:0015914	phospholipid transport	-2.7072	-0.164239	3/98	5243,5244,114884	ABCB1,ABCB4,OSBPL10
9_Member	GO Biological Processes	GO:0015914	phospholipid transport	-2.7072	-0.164239	3/98	5243,5244,114884	ABCB1,ABCB4,OSBPL10
9_Member	GO Biological Processes	GO:0015748	organophosphate ester transport	-2.26262	0	3/141	5243,5244,114884	ABCB1,ABCB4,OSBPL10
10_Summary	Reactome Gene Sets	R-HSA-198933	Immunoregulatory interactions between a Lymphoid and a non-Lymphoid cell	-2.324	0	3/134	930,933,4345	CD19,CD22,CD200
10_Member	Reactome Gene Sets	R-HSA-198933	Immunoregulatory interactions between a Lymphoid and a non-Lymphoid cell	-2.324	0	3/134	930,933,4345	CD19,CD22,CD200
11_Summary	GO Biological Processes	GO:0032675	regulation of interleukin-6 production	-2.01247	0	3/174	4345,5450,55024	CD200,POU2AF1,BANK1
11_Member	GO Biological Processes	GO:0032675	regulation of interleukin-6 production	-2.01247	0	3/174	4345,5450,55024	CD200,POU2AF1,BANK1

### Sheet: darkred
GroupID	Category	Term	Description	LogP	Log(q-value)	InTerm_InList	Genes	Symbols
1_Summary	Canonical Pathways	M54	PID IL12 2PATHWAY	-13.6564	-9.30933	8/62	356,3001,3002,3458,3560,6351,8320,30009,4773,80310,83888,57823,5521,149628	FASLG,GZMA,GZMB,IFNG,IL2RB,CCL4,EOMES,TBX21,NFATC2,PDGFD,FGFBP2,SLAMF7,PPP2R2B,PYHIN1
1_Member	Canonical Pathways	M54	PID IL12 2PATHWAY	-13.6564	-9.30933	8/62	356,3001,3002,3458,3560,6351,8320,30009	FASLG,GZMA,GZMB,IFNG,IL2RB,CCL4,EOMES,TBX21
1_Member	Canonical Pathways	M60	PID NFAT TFPATHWAY	-6.33543	-3.59047	4/45	356,3458,4773,30009	FASLG,IFNG,NFATC2,TBX21
1_Member	Canonical Pathways	M235	PID TCR CALCIUM PATHWAY	-5.09697	-2.46596	3/28	356,3458,4773	FASLG,IFNG,NFATC2
1_Member	KEGG Pathway	hsa04658	Th1 and Th2 cell differentiation	-5.08289	-2.46015	4/92	3458,3560,4773,30009	IFNG,IL2RB,NFATC2,TBX21
1_Member	KEGG Pathway	hsa04659	Th17 cell differentiation	-4.80704	-2.24535	4/108	3458,3560,4773,30009	IFNG,IL2RB,NFATC2,TBX21
1_Member	Canonical Pathways	M5883	NABA SECRETED FACTORS	-3.95617	-1.46041	5/343	356,3458,6351,80310,83888	FASLG,IFNG,CCL4,PDGFD,FGFBP2
1_Member	WikiPathways	WP5218	Extrafollicular B cell activation by SARS-CoV-2	-3.81991	-1.36419	3/74	3458,30009,57823	IFNG,TBX21,SLAMF7
1_Member	KEGG Pathway	hsa05142	Chagas disease	-3.40862	-0.996099	3/102	356,3458,5521	FASLG,IFNG,PPP2R2B
1_Member	GO Biological Processes	GO:0071346	cellular response to interferon-gamma	-3.38391	-0.978457	3/104	356,3458,6351	FASLG,IFNG,CCL4
1_Member	WikiPathways	WP4754	IL-18 signaling pathway	-3.21789	-0.853144	4/279	356,3458,6351,30009	FASLG,IFNG,CCL4,TBX21
1_Member	GO Biological Processes	GO:0034341	response to interferon-gamma	-3.1409	-0.798199	3/126	356,3458,6351	FASLG,IFNG,CCL4
1_Member	KEGG Pathway	hsa04060	Cytokine-cytokine receptor interaction	-3.12748	-0.789058	4/295	356,3458,3560,6351	FASLG,IFNG,IL2RB,CCL4
1_Member	KEGG Pathway	hsa05160	Hepatitis C	-2.86522	-0.547585	3/157	356,3458,5521	FASLG,IFNG,PPP2R2B
1_Member	GO Biological Processes	GO:0071345	cellular response to cytokine stimulus	-2.53233	-0.271669	5/710	356,3458,3560,6351,149628	FASLG,IFNG,IL2RB,CCL4,PYHIN1
1_Member	Canonical Pathways	M5885	NABA MATRISOME ASSOCIATED	-2.42822	-0.174624	5/751	356,3458,6351,80310,83888	FASLG,IFNG,CCL4,PDGFD,FGFBP2
1_Member	KEGG Pathway	hsa05163	Human cytomegalovirus infection	-2.42225	-0.173645	3/225	356,4773,6351	FASLG,NFATC2,CCL4
1_Member	Reactome Gene Sets	R-HSA-449147	Signaling by Interleukins	-2.41757	-0.173645	4/462	356,3458,3560,6351	FASLG,IFNG,IL2RB,CCL4
2_Summary	Canonical Pathways	M272	PID CD8 TCR DOWNSTREAM PATHWAY	-11.4089	-7.53905	7/65	356,3002,3458,3560,4773,5551,8320,3824,4068,22914,6351,10578,30009,10417,3001,11126	FASLG,GZMB,IFNG,IL2RB,NFATC2,PRF1,EOMES,KLRD1,SH2D1A,KLRK1,CCL4,GNLY,TBX21,SPON2,GZMA,CD160
2_Member	Canonical Pathways	M272	PID CD8 TCR DOWNSTREAM PATHWAY	-11.4089	-7.53905	7/65	356,3002,3458,3560,4773,5551,8320	FASLG,GZMB,IFNG,IL2RB,NFATC2,PRF1,EOMES
2_Member	KEGG Pathway	hsa04650	Natural killer cell mediated cytotoxicity	-10.9775	-7.23251	8/131	356,3002,3458,3824,4068,4773,5551,22914	FASLG,GZMB,IFNG,KLRD1,SH2D1A,NFATC2,PRF1,KLRK1
2_Member	WikiPathways	WP5092	Interactions of natural killer cells in pancreatic cancer	-9.40855	-6.01577	5/28	3002,3458,5551,6351,22914	GZMB,IFNG,PRF1,CCL4,KLRK1
2_Member	KEGG Pathway	hsa05332	Graft-versus-host disease	-8.47746	-5.38572	5/42	356,3002,3458,3824,5551	FASLG,GZMB,IFNG,KLRD1,PRF1
2_Member	WikiPathways	WP2328	Allograft rejection	-6.80995	-4.01923	5/89	356,3002,3458,5551,10578	FASLG,GZMB,IFNG,PRF1,GNLY
2_Member	KEGG Pathway	hsa05330	Allograft rejection	-6.63739	-3.87016	4/38	356,3002,3458,5551	FASLG,GZMB,IFNG,PRF1
2_Member	KEGG Pathway	hsa04940	Type I diabetes mellitus	-6.41638	-3.66042	4/43	356,3002,3458,5551	FASLG,GZMB,IFNG,PRF1
2_Member	Canonical Pathways	M7997	SA CASPASE CASCADE	-5.62221	-2.93795	3/19	356,3002,5551	FASLG,GZMB,PRF1
2_Member	Canonical Pathways	M234	PID IL2 STAT5 PATHWAY	-5.00463	-2.4058	3/30	356,3560,5551	FASLG,IL2RB,PRF1
2_Member	Canonical Pathways	M290	PID IL12 STAT4 PATHWAY	-4.91852	-2.33493	3/32	3458,5551,30009	IFNG,PRF1,TBX21
2_Member	KEGG Pathway	hsa05320	Autoimmune thyroid disease	-4.25313	-1.72565	3/53	356,3002,5551	FASLG,GZMB,PRF1
2_Member	GO Biological Processes	GO:0009615	response to virus	-3.86934	-1.39738	5/358	3458,5551,6351,10417,30009	IFNG,PRF1,CCL4,SPON2,TBX21
2_Member	WikiPathways	WP254	Apoptosis	-3.62663	-1.1881	3/86	356,3002,5551	FASLG,GZMB,PRF1
2_Member	KEGG Pathway	hsa04210	Apoptosis	-3.04481	-0.712594	3/136	356,3002,5551	FASLG,GZMB,PRF1
2_Member	GO Biological Processes	GO:0043068	positive regulation of programmed cell death	-3.04258	-0.712594	5/543	356,3001,3458,5551,11126	FASLG,GZMA,IFNG,PRF1,CD160
2_Member	GO Biological Processes	GO:0010942	positive regulation of cell death	-2.83443	-0.529584	5/605	356,3001,3458,5551,11126	FASLG,GZMA,IFNG,PRF1,CD160
2_Member	GO Biological Processes	GO:0051607	defense response to virus	-2.29481	-0.0748992	3/250	3458,5551,10417	IFNG,PRF1,SPON2
2_Member	GO Biological Processes	GO:0140546	defense response to symbiont	-2.29001	-0.0733228	3/251	3458,5551,10417	IFNG,PRF1,SPON2
2_Member	GO Biological Processes	GO:0043065	positive regulation of apoptotic process	-2.21066	-0.00976633	4/529	356,3001,3458,11126	FASLG,GZMA,IFNG,CD160
3_Summary	GO Biological Processes	GO:0031343	positive regulation of cell killing	-11.4089	-7.53905	7/65	3458,3824,4068,5551,11126,22914,114836,4818,6351,80310,149628,51348,57823,6967,8320,30009,10417,4773,9289	IFNG,KLRD1,SH2D1A,PRF1,CD160,KLRK1,SLAMF6,NKG7,CCL4,PDGFD,PYHIN1,KLRF1,SLAMF7,TRGC2,EOMES,TBX21,SPON2,NFATC2,ADGRG1
3_Member	GO Biological Processes	GO:0031343	positive regulation of cell killing	-11.4089	-7.53905	7/65	3458,3824,4068,5551,11126,22914,114836	IFNG,KLRD1,SH2D1A,PRF1,CD160,KLRK1,SLAMF6
3_Member	GO Biological Processes	GO:0031341	regulation of cell killing	-10.0628	-6.56087	7/100	3458,3824,4068,5551,11126,22914,114836	IFNG,KLRD1,SH2D1A,PRF1,CD160,KLRK1,SLAMF6
3_Member	GO Biological Processes	GO:0045954	positive regulation of natural killer cell mediated cytotoxicity	-9.49353	-6.04961	5/27	3824,4068,11126,22914,114836	KLRD1,SH2D1A,CD160,KLRK1,SLAMF6
3_Member	GO Biological Processes	GO:0032103	positive regulation of response to external stimulus	-9.28178	-5.93476	10/455	3458,3824,4068,4818,6351,11126,22914,80310,114836,149628	IFNG,KLRD1,SH2D1A,NKG7,CCL4,CD160,KLRK1,PDGFD,SLAMF6,PYHIN1
3_Member	Reactome Gene Sets	R-HSA-198933	Immunoregulatory interactions between a Lymphoid and a non-Lymphoid cell	-9.16401	-5.88731	7/134	3824,4068,11126,22914,51348,57823,114836	KLRD1,SH2D1A,CD160,KLRK1,KLRF1,SLAMF7,SLAMF6
3_Member	GO Biological Processes	GO:0002250	adaptive immune response	-9.15514	-5.88731	11/629	3458,3824,4068,5551,6967,8320,11126,22914,30009,57823,114836	IFNG,KLRD1,SH2D1A,PRF1,TRGC2,EOMES,CD160,KLRK1,TBX21,SLAMF7,SLAMF6
3_Member	GO Biological Processes	GO:0002717	positive regulation of natural killer cell mediated immunity	-9.09878	-5.8657	5/32	3824,4068,11126,22914,114836	KLRD1,SH2D1A,CD160,KLRK1,SLAMF6
3_Member	GO Biological Processes	GO:0002699	positive regulation of immune effector process	-8.75221	-5.58129	8/249	3458,3824,4068,10417,11126,22914,30009,114836	IFNG,KLRD1,SH2D1A,SPON2,CD160,KLRK1,TBX21,SLAMF6
3_Member	GO Biological Processes	GO:0050778	positive regulation of immune response	-8.36489	-5.29662	10/567	3458,3824,4068,4773,6967,11126,22914,30009,114836,149628	IFNG,KLRD1,SH2D1A,NFATC2,TRGC2,CD160,KLRK1,TBX21,SLAMF6,PYHIN1
3_Member	GO Biological Processes	GO:0042269	regulation of natural killer cell mediated cytotoxicity	-8.27204	-5.24724	5/46	3824,4068,11126,22914,114836	KLRD1,SH2D1A,CD160,KLRK1,SLAMF6
3_Member	GO Biological Processes	GO:0002715	regulation of natural killer cell mediated immunity	-8.08469	-5.08856	5/50	3824,4068,11126,22914,114836	KLRD1,SH2D1A,CD160,KLRK1,SLAMF6
3_Member	GO Biological Processes	GO:0031349	positive regulation of defense response	-8.07385	-5.08856	8/304	3458,3824,4068,4818,11126,22914,114836,149628	IFNG,KLRD1,SH2D1A,NKG7,CD160,KLRK1,SLAMF6,PYHIN1
3_Member	GO Biological Processes	GO:0002708	positive regulation of lymphocyte mediated immunity	-7.85661	-4.90754	6/117	3824,4068,11126,22914,30009,114836	KLRD1,SH2D1A,CD160,KLRK1,TBX21,SLAMF6
3_Member	GO Biological Processes	GO:0001912	positive regulation of leukocyte mediated cytotoxicity	-7.75326	-4.8376	5/58	3824,4068,11126,22914,114836	KLRD1,SH2D1A,CD160,KLRK1,SLAMF6
3_Member	GO Biological Processes	GO:0002697	regulation of immune effector process	-7.54205	-4.64219	8/356	3458,3824,4068,10417,11126,22914,30009,114836	IFNG,KLRD1,SH2D1A,SPON2,CD160,KLRK1,TBX21,SLAMF6
3_Member	GO Biological Processes	GO:0002705	positive regulation of leukocyte mediated immunity	-7.42706	-4.54244	6/138	3824,4068,11126,22914,30009,114836	KLRD1,SH2D1A,CD160,KLRK1,TBX21,SLAMF6
3_Member	GO Biological Processes	GO:0045089	positive regulation of innate immune response	-7.31681	-4.44691	6/144	3824,4068,11126,22914,114836,149628	KLRD1,SH2D1A,CD160,KLRK1,SLAMF6,PYHIN1
3_Member	GO Biological Processes	GO:0001910	regulation of leukocyte mediated cytotoxicity	-6.91041	-4.09487	5/85	3824,4068,11126,22914,114836	KLRD1,SH2D1A,CD160,KLRK1,SLAMF6
3_Member	GO Biological Processes	GO:0002706	regulation of lymphocyte mediated immunity	-6.81433	-4.01923	6/175	3824,4068,11126,22914,30009,114836	KLRD1,SH2D1A,CD160,KLRK1,TBX21,SLAMF6
3_Member	GO Biological Processes	GO:0002833	positive regulation of response to biotic stimulus	-6.67192	-3.89311	6/185	3824,4068,11126,22914,114836,149628	KLRD1,SH2D1A,CD160,KLRK1,SLAMF6,PYHIN1
3_Member	GO Biological Processes	GO:0002703	regulation of leukocyte mediated immunity	-6.05242	-3.33887	6/236	3824,4068,11126,22914,30009,114836	KLRD1,SH2D1A,CD160,KLRK1,TBX21,SLAMF6
3_Member	GO Biological Processes	GO:0045088	regulation of innate immune response	-6.05242	-3.33887	6/236	3824,4068,11126,22914,114836,149628	KLRD1,SH2D1A,CD160,KLRK1,SLAMF6,PYHIN1
3_Member	GO Biological Processes	GO:0031347	regulation of defense response	-5.50504	-2.83012	8/662	3458,3824,4068,4818,11126,22914,114836,149628	IFNG,KLRD1,SH2D1A,NKG7,CD160,KLRK1,SLAMF6,PYHIN1
3_Member	GO Biological Processes	GO:0001819	positive regulation of cytokine production	-5.38211	-2.71633	7/481	3458,10417,11126,22914,30009,114836,149628	IFNG,SPON2,CD160,KLRK1,TBX21,SLAMF6,PYHIN1
3_Member	GO Biological Processes	GO:0002831	regulation of response to biotic stimulus	-5.03209	-2.42234	6/355	3824,4068,11126,22914,114836,149628	KLRD1,SH2D1A,CD160,KLRK1,SLAMF6,PYHIN1
3_Member	Reactome Gene Sets	R-HSA-1280218	Adaptive Immune System	-5.029	-2.42234	8/769	3824,4068,4773,11126,22914,51348,57823,114836	KLRD1,SH2D1A,NFATC2,CD160,KLRK1,KLRF1,SLAMF7,SLAMF6
3_Member	GO Biological Processes	GO:0002820	negative regulation of adaptive immune response	-4.11334	-1.59883	3/59	3824,11126,30009	KLRD1,CD160,TBX21
3_Member	GO Biological Processes	GO:0051249	regulation of lymphocyte activation	-3.94158	-1.4519	6/557	3458,3824,4773,11126,22914,30009	IFNG,KLRD1,NFATC2,CD160,KLRK1,TBX21
3_Member	GO Biological Processes	GO:0002720	positive regulation of cytokine production involved in immune response	-3.92915	-1.45136	3/68	10417,11126,30009	SPON2,CD160,TBX21
3_Member	GO Biological Processes	GO:2000514	regulation of CD4-positive, alpha-beta T cell activation	-3.92915	-1.45136	3/68	3458,11126,30009	IFNG,CD160,TBX21
3_Member	GO Biological Processes	GO:0032729	positive regulation of interferon-gamma production	-3.76869	-1.3193	3/77	11126,22914,114836	CD160,KLRK1,SLAMF6
3_Member	GO Biological Processes	GO:0051251	positive regulation of lymphocyte activation	-3.69147	-1.24754	5/391	3458,4773,11126,22914,30009	IFNG,NFATC2,CD160,KLRK1,TBX21
3_Member	GO Biological Processes	GO:0002694	regulation of leukocyte activation	-3.56473	-1.13152	6/654	3458,3824,4773,11126,22914,30009	IFNG,KLRD1,NFATC2,CD160,KLRK1,TBX21
3_Member	GO Biological Processes	GO:0002683	negative regulation of immune system process	-3.50128	-1.07334	5/430	3824,4068,11126,22914,30009	KLRD1,SH2D1A,CD160,KLRK1,TBX21
3_Member	GO Biological Processes	GO:0002718	regulation of cytokine production involved in immune response	-3.45959	-1.03686	3/98	10417,11126,30009	SPON2,CD160,TBX21
3_Member	GO Biological Processes	GO:0002696	positive regulation of leukocyte activation	-3.45105	-1.03345	5/441	3458,4773,11126,22914,30009	IFNG,NFATC2,CD160,KLRK1,TBX21
3_Member	GO Biological Processes	GO:0050865	regulation of cell activation	-3.37806	-0.978457	6/709	3458,3824,4773,11126,22914,30009	IFNG,KLRD1,NFATC2,CD160,KLRK1,TBX21
3_Member	GO Biological Processes	GO:0050867	positive regulation of cell activation	-3.37608	-0.978457	5/458	3458,4773,11126,22914,30009	IFNG,NFATC2,CD160,KLRK1,TBX21
3_Member	GO Biological Processes	GO:0046634	regulation of alpha-beta T cell activation	-3.34776	-0.955894	3/107	3458,11126,30009	IFNG,CD160,TBX21
3_Member	GO Biological Processes	GO:0032649	regulation of interferon-gamma production	-3.23449	-0.865192	3/117	11126,22914,114836	CD160,KLRK1,SLAMF6
3_Member	GO Biological Processes	GO:0002702	positive regulation of production of molecular mediator of immune response	-3.20247	-0.842228	3/120	10417,11126,30009	SPON2,CD160,TBX21
3_Member	GO Biological Processes	GO:0050863	regulation of T cell activation	-2.79069	-0.502129	4/364	3458,11126,22914,30009	IFNG,CD160,KLRK1,TBX21
3_Member	GO Biological Processes	GO:1903037	regulation of leukocyte cell-cell adhesion	-2.79069	-0.502129	4/364	3458,11126,22914,30009	IFNG,CD160,KLRK1,TBX21
3_Member	GO Biological Processes	GO:0002700	regulation of production of molecular mediator of immune response	-2.78845	-0.502129	3/167	10417,11126,30009	SPON2,CD160,TBX21
3_Member	GO Biological Processes	GO:0050777	negative regulation of immune response	-2.67524	-0.400109	3/183	3824,11126,30009	KLRD1,CD160,TBX21
3_Member	GO Biological Processes	GO:0002819	regulation of adaptive immune response	-2.61612	-0.344647	3/192	3824,11126,30009	KLRD1,CD160,TBX21
3_Member	GO Biological Processes	GO:0045785	positive regulation of cell adhesion	-2.38786	-0.148048	4/471	3458,9289,11126,22914	IFNG,ADGRG1,CD160,KLRK1
3_Member	GO Biological Processes	GO:0022407	regulation of cell-cell adhesion	-2.3684	-0.131971	4/477	3458,11126,22914,30009	IFNG,CD160,KLRK1,TBX21
3_Member	GO Biological Processes	GO:0030155	regulation of cell adhesion	-2.34453	-0.114303	5/786	3458,9289,11126,22914,30009	IFNG,ADGRG1,CD160,KLRK1,TBX21
3_Member	GO Biological Processes	GO:0050870	positive regulation of T cell activation	-2.32905	-0.102603	3/243	3458,11126,22914	IFNG,CD160,KLRK1
3_Member	GO Biological Processes	GO:1903039	positive regulation of leukocyte cell-cell adhesion	-2.22485	-0.017707	3/265	3458,11126,22914	IFNG,CD160,KLRK1
3_Member	GO Biological Processes	GO:0022409	positive regulation of cell-cell adhesion	-2.03092	0	3/312	3458,11126,22914	IFNG,CD160,KLRK1
4_Summary	GO Biological Processes	GO:0002252	immune effector process	-10.8645	-7.21641	11/434	3002,3458,3824,4818,5551,8320,10417,22914,30009,57823,114836,3560,6967,7049	GZMB,IFNG,KLRD1,NKG7,PRF1,EOMES,SPON2,KLRK1,TBX21,SLAMF7,SLAMF6,IL2RB,TRGC2,TGFBR3
4_Member	GO Biological Processes	GO:0002252	immune effector process	-10.8645	-7.21641	11/434	3002,3458,3824,4818,5551,8320,10417,22914,30009,57823,114836	GZMB,IFNG,KLRD1,NKG7,PRF1,EOMES,SPON2,KLRK1,TBX21,SLAMF7,SLAMF6
4_Member	GO Biological Processes	GO:0045321	leukocyte activation	-8.67621	-5.53331	10/526	3458,3560,4818,5551,6967,8320,22914,30009,57823,114836	IFNG,IL2RB,NKG7,PRF1,TRGC2,EOMES,KLRK1,TBX21,SLAMF7,SLAMF6
4_Member	GO Biological Processes	GO:0046649	lymphocyte activation	-8.3017	-5.25571	9/417	3560,4818,5551,6967,8320,22914,30009,57823,114836	IL2RB,NKG7,PRF1,TRGC2,EOMES,KLRK1,TBX21,SLAMF7,SLAMF6
4_Member	GO Biological Processes	GO:0001775	cell activation	-7.82131	-4.88926	10/647	3458,3560,4818,5551,6967,8320,22914,30009,57823,114836	IFNG,IL2RB,NKG7,PRF1,TRGC2,EOMES,KLRK1,TBX21,SLAMF7,SLAMF6
4_Member	GO Biological Processes	GO:0042110	T cell activation	-5.76025	-3.06644	6/265	4818,6967,8320,30009,57823,114836	NKG7,TRGC2,EOMES,TBX21,SLAMF7,SLAMF6
4_Member	GO Biological Processes	GO:0046631	alpha-beta T cell activation	-5.36878	-2.71195	4/78	4818,8320,30009,114836	NKG7,EOMES,TBX21,SLAMF6
4_Member	GO Biological Processes	GO:0002366	leukocyte activation involved in immune response	-5.2956	-2.64755	5/180	3458,4818,8320,30009,114836	IFNG,NKG7,EOMES,TBX21,SLAMF6
4_Member	GO Biological Processes	GO:0002263	cell activation involved in immune response	-5.24911	-2.60967	5/184	3458,4818,8320,30009,114836	IFNG,NKG7,EOMES,TBX21,SLAMF6
4_Member	WikiPathways	WP3893	Development and heterogeneity of the ILC family	-4.91852	-2.33493	3/32	3458,8320,30009	IFNG,EOMES,TBX21
4_Member	GO Biological Processes	GO:0002287	alpha-beta T cell activation involved in immune response	-4.83785	-2.26898	3/34	8320,30009,114836	EOMES,TBX21,SLAMF6
4_Member	GO Biological Processes	GO:0002293	alpha-beta T cell differentiation involved in immune response	-4.83785	-2.26898	3/34	8320,30009,114836	EOMES,TBX21,SLAMF6
4_Member	GO Biological Processes	GO:0002292	T cell differentiation involved in immune response	-4.69038	-2.13576	3/38	8320,30009,114836	EOMES,TBX21,SLAMF6
4_Member	GO Biological Processes	GO:0002285	lymphocyte activation involved in immune response	-4.57086	-2.02318	4/124	4818,8320,30009,114836	NKG7,EOMES,TBX21,SLAMF6
4_Member	GO Biological Processes	GO:0035710	CD4-positive, alpha-beta T cell activation	-4.43861	-1.89777	3/46	4818,30009,114836	NKG7,TBX21,SLAMF6
4_Member	GO Biological Processes	GO:0046632	alpha-beta T cell differentiation	-4.13558	-1.61464	3/58	8320,30009,114836	EOMES,TBX21,SLAMF6
4_Member	GO Biological Processes	GO:0002286	T cell activation involved in immune response	-3.85527	-1.38906	3/72	8320,30009,114836	EOMES,TBX21,SLAMF6
4_Member	GO Biological Processes	GO:0030217	T cell differentiation	-2.89739	-0.571561	3/153	8320,30009,114836	EOMES,TBX21,SLAMF6
4_Member	GO Biological Processes	GO:0030097	hemopoiesis	-2.83128	-0.529584	5/606	3458,7049,8320,30009,114836	IFNG,TGFBR3,EOMES,TBX21,SLAMF6
4_Member	GO Biological Processes	GO:0002521	leukocyte differentiation	-2.81708	-0.51928	4/358	3458,8320,30009,114836	IFNG,EOMES,TBX21,SLAMF6
4_Member	GO Biological Processes	GO:0048534	hematopoietic or lymphoid organ development	-2.68359	-0.404757	5/655	3458,7049,8320,30009,114836	IFNG,TGFBR3,EOMES,TBX21,SLAMF6
4_Member	GO Biological Processes	GO:0002520	immune system development	-2.56146	-0.29723	5/699	3458,7049,8320,30009,114836	IFNG,TGFBR3,EOMES,TBX21,SLAMF6
4_Member	GO Biological Processes	GO:0002460	adaptive immune response based on somatic recombination of immune receptors built from immunoglobulin superfamily domains	-2.34405	-0.114303	3/240	5551,30009,114836	PRF1,TBX21,SLAMF6
4_Member	GO Biological Processes	GO:0045165	cell fate commitment	-2.32409	-0.100925	3/244	8320,30009,114836	EOMES,TBX21,SLAMF6
4_Member	GO Biological Processes	GO:0030098	lymphocyte differentiation	-2.26161	-0.051309	3/257	8320,30009,114836	EOMES,TBX21,SLAMF6
4_Member	GO Biological Processes	GO:1903131	mononuclear cell differentiation	-2.0971	0	3/295	8320,30009,114836	EOMES,TBX21,SLAMF6
5_Summary	GO Biological Processes	GO:0019835	cytolysis	-10.0894	-6.56087	5/21	2999,3001,3002,4818,5551,3824,22914,57823,10578,10417,3560	GZMH,GZMA,GZMB,NKG7,PRF1,KLRD1,KLRK1,SLAMF7,GNLY,SPON2,IL2RB
5_Member	GO Biological Processes	GO:0019835	cytolysis	-10.0894	-6.56087	5/21	2999,3001,3002,4818,5551	GZMH,GZMA,GZMB,NKG7,PRF1
5_Member	GO Biological Processes	GO:0002228	natural killer cell mediated immunity	-9.02787	-5.82698	5/33	3002,3824,4818,22914,57823	GZMB,KLRD1,NKG7,KLRK1,SLAMF7
5_Member	GO Biological Processes	GO:0001906	cell killing	-8.48758	-5.38572	6/92	3002,4818,5551,10578,22914,57823	GZMB,NKG7,PRF1,GNLY,KLRK1,SLAMF7
5_Member	GO Biological Processes	GO:0001909	leukocyte mediated cytotoxicity	-7.99686	-5.03005	5/52	3002,4818,5551,22914,57823	GZMB,NKG7,PRF1,KLRK1,SLAMF7
5_Member	GO Biological Processes	GO:0140507	granzyme-mediated programmed cell death signaling pathway	-7.05941	-4.20376	3/7	3001,3002,4818	GZMA,GZMB,NKG7
5_Member	GO Biological Processes	GO:0042267	natural killer cell mediated cytotoxicity	-7.00465	-4.16574	4/31	3002,4818,22914,57823	GZMB,NKG7,KLRK1,SLAMF7
5_Member	GO Biological Processes	GO:0002443	leukocyte mediated immunity	-6.99424	-4.16574	7/276	3002,3824,4818,5551,10417,22914,57823	GZMB,KLRD1,NKG7,PRF1,SPON2,KLRK1,SLAMF7
5_Member	GO Biological Processes	GO:0002449	lymphocyte mediated immunity	-6.1066	-3.37237	6/231	3002,3824,4818,5551,22914,57823	GZMB,KLRD1,NKG7,PRF1,KLRK1,SLAMF7
5_Member	GO Biological Processes	GO:0030101	natural killer cell activation	-5.76952	-3.06644	4/62	3560,4818,22914,57823	IL2RB,NKG7,KLRK1,SLAMF7
6_Summary	GO Biological Processes	GO:0006968	cellular defense response	-4.27801	-1.74391	3/52	4068,5551,10578,3458,10417	SH2D1A,PRF1,GNLY,IFNG,SPON2
6_Member	GO Biological Processes	GO:0006968	cellular defense response	-4.27801	-1.74391	3/52	4068,5551,10578	SH2D1A,PRF1,GNLY
6_Member	GO Biological Processes	GO:0006959	humoral immune response	-3.14957	-0.802555	4/291	3458,4068,10417,10578	IFNG,SH2D1A,SPON2,GNLY
7_Summary	GO Biological Processes	GO:0002218	activation of innate immune response	-4.02811	-1.52058	3/63	3824,22914,149628,4773,6967	KLRD1,KLRK1,PYHIN1,NFATC2,TRGC2
7_Member	GO Biological Processes	GO:0002218	activation of innate immune response	-4.02811	-1.52058	3/63	3824,22914,149628	KLRD1,KLRK1,PYHIN1
7_Member	GO Biological Processes	GO:0002253	activation of immune response	-4.0225	-1.52058	5/332	3824,4773,6967,22914,149628	KLRD1,NFATC2,TRGC2,KLRK1,PYHIN1
7_Member	GO Biological Processes	GO:0002429	immune response-activating cell surface receptor signaling pathway	-3.33912	-0.955894	4/259	3824,4773,6967,22914	KLRD1,NFATC2,TRGC2,KLRK1
7_Member	GO Biological Processes	GO:0002757	immune response-activating signal transduction	-3.33912	-0.955894	4/259	3824,4773,6967,22914	KLRD1,NFATC2,TRGC2,KLRK1
7_Member	GO Biological Processes	GO:0002768	immune response-regulating cell surface receptor signaling pathway	-3.16074	-0.809362	4/289	3824,4773,6967,22914	KLRD1,NFATC2,TRGC2,KLRK1
7_Member	GO Biological Processes	GO:0002764	immune response-regulating signaling pathway	-2.76051	-0.477952	4/371	3824,4773,6967,22914	KLRD1,NFATC2,TRGC2,KLRK1
8_Summary	GO Biological Processes	GO:0051098	regulation of binding	-3.81911	-1.36419	5/367	3001,3458,7049,84525,149628	GZMA,IFNG,TGFBR3,HOPX,PYHIN1
8_Member	GO Biological Processes	GO:0051098	regulation of binding	-3.81911	-1.36419	5/367	3001,3458,7049,84525,149628	GZMA,IFNG,TGFBR3,HOPX,PYHIN1
8_Member	GO Biological Processes	GO:0051101	regulation of DNA binding	-3.19199	-0.836198	3/121	3001,3458,149628	GZMA,IFNG,PYHIN1
9_Summary	GO Biological Processes	GO:0009617	response to bacterium	-3.30483	-0.926298	6/732	356,3001,10417,10578,11126,22914	FASLG,GZMA,SPON2,GNLY,CD160,KLRK1
9_Member	GO Biological Processes	GO:0009617	response to bacterium	-3.30483	-0.926298	6/732	356,3001,10417,10578,11126,22914	FASLG,GZMA,SPON2,GNLY,CD160,KLRK1
9_Member	GO Biological Processes	GO:0042742	defense response to bacterium	-2.84848	-0.534891	4/351	10417,10578,11126,22914	SPON2,GNLY,CD160,KLRK1
9_Member	GO Biological Processes	GO:0032496	response to lipopolysaccharide	-2.00852	0	3/318	356,10417,22914	FASLG,SPON2,KLRK1
10_Summary	GO Biological Processes	GO:0071675	regulation of mononuclear cell migration	-3.23449	-0.865192	3/117	6351,22914,80310	CCL4,KLRK1,PDGFD
10_Member	GO Biological Processes	GO:0071675	regulation of mononuclear cell migration	-3.23449	-0.865192	3/117	6351,22914,80310	CCL4,KLRK1,PDGFD
10_Member	GO Biological Processes	GO:0002685	regulation of leukocyte migration	-2.45512	-0.198005	3/219	6351,22914,80310	CCL4,KLRK1,PDGFD
10_Member	GO Biological Processes	GO:0050920	regulation of chemotaxis	-2.41686	-0.173645	3/226	6351,22914,80310	CCL4,KLRK1,PDGFD
11_Summary	WikiPathways	WP4172	PI3K-Akt signaling pathway	-2.87596	-0.554245	4/345	356,3560,5521,80310	FASLG,IL2RB,PPP2R2B,PDGFD
11_Member	WikiPathways	WP4172	PI3K-Akt signaling pathway	-2.87596	-0.554245	4/345	356,3560,5521,80310	FASLG,IL2RB,PPP2R2B,PDGFD
11_Member	KEGG Pathway	hsa04151	PI3K-Akt signaling pathway	-2.83494	-0.529584	4/354	356,3560,5521,80310	FASLG,IL2RB,PPP2R2B,PDGFD
11_Member	WikiPathways	WP3932	Focal adhesion: PI3K-Akt-mTOR-signaling pathway	-2.04231	0	3/309	3560,5521,80310	IL2RB,PPP2R2B,PDGFD
12_Summary	GO Biological Processes	GO:0048514	blood vessel morphogenesis	-2.56177	-0.29723	4/421	7049,9047,9289,11126	TGFBR3,SH2D2A,ADGRG1,CD160
12_Member	GO Biological Processes	GO:0048514	blood vessel morphogenesis	-2.56177	-0.29723	4/421	7049,9047,9289,11126	TGFBR3,SH2D2A,ADGRG1,CD160
12_Member	GO Biological Processes	GO:0001568	blood vessel development	-2.28115	-0.0676671	4/505	7049,9047,9289,11126	TGFBR3,SH2D2A,ADGRG1,CD160
12_Member	GO Biological Processes	GO:0001944	vasculature development	-2.21926	-0.015261	4/526	7049,9047,9289,11126	TGFBR3,SH2D2A,ADGRG1,CD160
13_Summary	GO Biological Processes	GO:0060537	muscle tissue development	-2.04231	0	3/309	7049,8320,84525	TGFBR3,EOMES,HOPX
13_Member	GO Biological Processes	GO:0060537	muscle tissue development	-2.04231	0	3/309	7049,8320,84525	TGFBR3,EOMES,HOPX

### Sheet: darkgreen
GroupID	Category	Term	Description	LogP	Log(q-value)	InTerm_InList	Genes	Symbols
1_Summary	Reactome Gene Sets	R-HSA-6798695	Neutrophil degranulation	-39.1378	-34.7897	28/482	566,671,820,932,1088,1118,1511,1667,1669,1991,3240,3934,4057,4317,4353,4680,4973,5273,6037,6518,6947,8987,10321,10562,23601,56729,154664,728358	AZU1,BPI,CAMP,MS4A3,CEACAM8,CHIT1,CTSG,DEFA1,DEFA4,ELANE,HP,LCN2,LTF,MMP8,MPO,CEACAM6,OLR1,SERPINB10,RNASE3,SLC2A5,TCN1,STBD1,CRISP3,OLFM4,CLEC5A,RETN,ABCA13,DEFA1B
1_Member	Reactome Gene Sets	R-HSA-6798695	Neutrophil degranulation	-39.1378	-34.7897	28/482	566,671,820,932,1088,1118,1511,1667,1669,1991,3240,3934,4057,4317,4353,4680,4973,5273,6037,6518,6947,8987,10321,10562,23601,56729,154664,728358	AZU1,BPI,CAMP,MS4A3,CEACAM8,CHIT1,CTSG,DEFA1,DEFA4,ELANE,HP,LCN2,LTF,MMP8,MPO,CEACAM6,OLR1,SERPINB10,RNASE3,SLC2A5,TCN1,STBD1,CRISP3,OLFM4,CLEC5A,RETN,ABCA13,DEFA1B
2_Summary	GO Biological Processes	GO:0050829	defense response to Gram-negative bacterium	-18.4962	-14.4492	11/85	566,671,820,1511,1667,1668,1669,1991,4057,6037,728358,3934,3240,4353,1118,100133941,23601,2078,3624,56729	AZU1,BPI,CAMP,CTSG,DEFA1,DEFA3,DEFA4,ELANE,LTF,RNASE3,DEFA1B,LCN2,HP,MPO,CHIT1,CD24,CLEC5A,ERG,INHBA,RETN
2_Member	GO Biological Processes	GO:0050829	defense response to Gram-negative bacterium	-18.4962	-14.4492	11/85	566,671,820,1511,1667,1668,1669,1991,4057,6037,728358	AZU1,BPI,CAMP,CTSG,DEFA1,DEFA3,DEFA4,ELANE,LTF,RNASE3,DEFA1B
2_Member	Reactome Gene Sets	R-HSA-6803157	Antimicrobial peptides	-17.9371	-14.0662	11/95	671,820,1511,1667,1668,1669,1991,3934,4057,6037,728358	BPI,CAMP,CTSG,DEFA1,DEFA3,DEFA4,ELANE,LCN2,LTF,RNASE3,DEFA1B
2_Member	GO Biological Processes	GO:0042742	defense response to bacterium	-16.2741	-12.5281	14/351	566,671,820,1511,1667,1668,1669,1991,3240,3934,4057,4353,6037,728358	AZU1,BPI,CAMP,CTSG,DEFA1,DEFA3,DEFA4,ELANE,HP,LCN2,LTF,MPO,RNASE3,DEFA1B
2_Member	GO Biological Processes	GO:0019731	antibacterial humoral response	-16.1264	-12.4773	9/55	820,1511,1667,1668,1669,1991,4057,6037,728358	CAMP,CTSG,DEFA1,DEFA3,DEFA4,ELANE,LTF,RNASE3,DEFA1B
2_Member	GO Biological Processes	GO:0019730	antimicrobial humoral response	-15.1374	-11.5674	10/112	566,820,1511,1667,1668,1669,1991,4057,6037,728358	AZU1,CAMP,CTSG,DEFA1,DEFA3,DEFA4,ELANE,LTF,RNASE3,DEFA1B
2_Member	GO Biological Processes	GO:0009617	response to bacterium	-14.572	-11.069	16/732	566,671,820,1118,1511,1667,1668,1669,1991,3240,3934,4057,4353,6037,728358,100133941	AZU1,BPI,CAMP,CHIT1,CTSG,DEFA1,DEFA3,DEFA4,ELANE,HP,LCN2,LTF,MPO,RNASE3,DEFA1B,CD24
2_Member	GO Biological Processes	GO:0050832	defense response to fungus	-14.427	-10.9821	8/48	1511,1667,1668,1669,1991,4057,4353,728358	CTSG,DEFA1,DEFA3,DEFA4,ELANE,LTF,MPO,DEFA1B
2_Member	GO Biological Processes	GO:0002227	innate immune response in mucosa	-14.1346	-10.7407	7/27	820,1667,1668,1669,4057,6037,728358	CAMP,DEFA1,DEFA3,DEFA4,LTF,RNASE3,DEFA1B
2_Member	GO Biological Processes	GO:0009620	response to fungus	-13.663	-10.3149	8/59	1511,1667,1668,1669,1991,4057,4353,728358	CTSG,DEFA1,DEFA3,DEFA4,ELANE,LTF,MPO,DEFA1B
2_Member	GO Biological Processes	GO:0002385	mucosal immune response	-13.1656	-9.85895	7/36	820,1667,1668,1669,4057,6037,728358	CAMP,DEFA1,DEFA3,DEFA4,LTF,RNASE3,DEFA1B
2_Member	GO Biological Processes	GO:0061844	antimicrobial humoral immune response mediated by antimicrobial peptide	-12.9875	-9.71859	8/71	820,1667,1668,1669,1991,4057,6037,728358	CAMP,DEFA1,DEFA3,DEFA4,ELANE,LTF,RNASE3,DEFA1B
2_Member	GO Biological Processes	GO:0002251	organ or tissue specific immune response	-12.9016	-9.66749	7/39	820,1667,1668,1669,4057,6037,728358	CAMP,DEFA1,DEFA3,DEFA4,LTF,RNASE3,DEFA1B
2_Member	GO Biological Processes	GO:0001906	cell killing	-12.0552	-8.85327	8/92	566,1511,1667,1668,1669,1991,4057,728358	AZU1,CTSG,DEFA1,DEFA3,DEFA4,ELANE,LTF,DEFA1B
2_Member	GO Biological Processes	GO:0051873	killing by host of symbiont cells	-11.7121	-8.54013	6/27	566,820,1511,1667,1991,728358	AZU1,CAMP,CTSG,DEFA1,ELANE,DEFA1B
2_Member	GO Biological Processes	GO:0051673	membrane disruption in another organism	-11.6229	-8.47895	5/11	1667,1668,1669,4057,728358	DEFA1,DEFA3,DEFA4,LTF,DEFA1B
2_Member	GO Biological Processes	GO:0006959	humoral immune response	-10.9588	-7.84121	10/291	566,820,1511,1667,1668,1669,1991,4057,6037,728358	AZU1,CAMP,CTSG,DEFA1,DEFA3,DEFA4,ELANE,LTF,RNASE3,DEFA1B
2_Member	GO Biological Processes	GO:0002237	response to molecule of bacterial origin	-10.3076	-7.21476	10/339	671,820,1511,1667,1668,1669,1991,4353,728358,100133941	BPI,CAMP,CTSG,DEFA1,DEFA3,DEFA4,ELANE,MPO,DEFA1B,CD24
2_Member	GO Biological Processes	GO:0051702	biological process involved in interaction with symbiont	-9.91272	-6.8434	7/100	566,820,1511,1667,1991,4057,728358	AZU1,CAMP,CTSG,DEFA1,ELANE,LTF,DEFA1B
2_Member	GO Biological Processes	GO:0050830	defense response to Gram-positive bacterium	-9.67543	-6.62839	7/108	820,1511,1667,1668,1669,6037,728358	CAMP,CTSG,DEFA1,DEFA3,DEFA4,RNASE3,DEFA1B
2_Member	GO Biological Processes	GO:0035821	modulation of process of another organism	-9.56875	-6.5429	5/25	1667,1668,1669,4057,728358	DEFA1,DEFA3,DEFA4,LTF,DEFA1B
2_Member	GO Biological Processes	GO:0032496	response to lipopolysaccharide	-9.13696	-6.13132	9/318	671,820,1511,1667,1668,1669,1991,4353,728358	BPI,CAMP,CTSG,DEFA1,DEFA3,DEFA4,ELANE,MPO,DEFA1B
2_Member	Reactome Gene Sets	R-HSA-1462054	Alpha-defensins	-9.08742	-6.10107	4/10	1667,1668,1669,728358	DEFA1,DEFA3,DEFA4,DEFA1B
2_Member	GO Biological Processes	GO:0044403	biological process involved in symbiotic interaction	-8.63707	-5.66921	8/245	566,820,1511,1667,1991,4057,23601,728358	AZU1,CAMP,CTSG,DEFA1,ELANE,LTF,CLEC5A,DEFA1B
2_Member	GO Biological Processes	GO:0031640	killing of cells of another organism	-8.59951	-5.64938	5/38	1667,1668,1669,4057,728358	DEFA1,DEFA3,DEFA4,LTF,DEFA1B
2_Member	KEGG Pathway	hsa05202	Transcriptional misregulation in cancer	-7.91177	-4.97867	7/193	1667,1668,1669,1991,2078,4353,728358	DEFA1,DEFA3,DEFA4,ELANE,ERG,MPO,DEFA1B
2_Member	GO Biological Processes	GO:0071222	cellular response to lipopolysaccharide	-7.80504	-4.88833	7/200	671,820,1511,1667,1668,1669,728358	BPI,CAMP,CTSG,DEFA1,DEFA3,DEFA4,DEFA1B
2_Member	GO Biological Processes	GO:0071219	cellular response to molecule of bacterial origin	-7.63087	-4.72996	7/212	671,820,1511,1667,1668,1669,728358	BPI,CAMP,CTSG,DEFA1,DEFA3,DEFA4,DEFA1B
2_Member	GO Biological Processes	GO:0071216	cellular response to biotic stimulus	-7.27409	-4.38842	7/239	671,820,1511,1667,1668,1669,728358	BPI,CAMP,CTSG,DEFA1,DEFA3,DEFA4,DEFA1B
2_Member	KEGG Pathway	hsa05150	Staphylococcus aureus infection	-6.54108	-3.71152	5/96	820,1667,1668,1669,728358	CAMP,DEFA1,DEFA3,DEFA4,DEFA1B
2_Member	GO Biological Processes	GO:0071396	cellular response to lipid	-6.23152	-3.41493	8/503	671,820,1511,1667,1668,1669,3624,728358	BPI,CAMP,CTSG,DEFA1,DEFA3,DEFA4,INHBA,DEFA1B
2_Member	Reactome Gene Sets	R-HSA-1461973	Defensins	-6.06575	-3.26175	4/50	1667,1668,1669,728358	DEFA1,DEFA3,DEFA4,DEFA1B
2_Member	GO Biological Processes	GO:0030520	intracellular estrogen receptor signaling pathway	-5.49034	-2.69857	3/20	1667,1668,728358	DEFA1,DEFA3,DEFA1B
2_Member	KEGG Pathway	hsa04621	NOD-like receptor signaling pathway	-5.14732	-2.37904	5/184	820,1667,1668,1669,728358	CAMP,DEFA1,DEFA3,DEFA4,DEFA1B
2_Member	GO Biological Processes	GO:0050900	leukocyte migration	-4.67948	-1.95466	5/230	566,1511,1667,1991,728358	AZU1,CTSG,DEFA1,ELANE,DEFA1B
2_Member	GO Biological Processes	GO:0030595	leukocyte chemotaxis	-4.22458	-1.54102	4/145	566,1511,1667,728358	AZU1,CTSG,DEFA1,DEFA1B
2_Member	GO Biological Processes	GO:0030518	intracellular steroid hormone receptor signaling pathway	-4.19213	-1.5253	3/53	1667,1668,728358	DEFA1,DEFA3,DEFA1B
2_Member	GO Biological Processes	GO:0051851	modulation by host of symbiont process	-3.86847	-1.21937	3/68	1667,4057,728358	DEFA1,LTF,DEFA1B
2_Member	GO Biological Processes	GO:0043401	steroid hormone mediated signaling pathway	-3.77689	-1.15309	3/73	1667,1668,728358	DEFA1,DEFA3,DEFA1B
2_Member	GO Biological Processes	GO:0060326	cell chemotaxis	-3.62918	-1.02147	4/207	566,1511,1667,728358	AZU1,CTSG,DEFA1,DEFA1B
2_Member	GO Biological Processes	GO:0051607	defense response to virus	-3.31883	-0.735097	4/250	566,1667,1668,728358	AZU1,DEFA1,DEFA3,DEFA1B
2_Member	GO Biological Processes	GO:0140546	defense response to symbiont	-3.31232	-0.735097	4/251	566,1667,1668,728358	AZU1,DEFA1,DEFA3,DEFA1B
2_Member	GO Biological Processes	GO:0071674	mononuclear cell migration	-3.25287	-0.682951	3/110	1511,1667,728358	CTSG,DEFA1,DEFA1B
2_Member	GO Biological Processes	GO:0009725	response to hormone	-3.12961	-0.58088	6/753	1667,1668,3624,56729,728358,100133941	DEFA1,DEFA3,INHBA,RETN,DEFA1B,CD24
2_Member	GO Biological Processes	GO:0006935	chemotaxis	-3.08586	-0.543973	5/506	566,1511,1667,6037,728358	AZU1,CTSG,DEFA1,RNASE3,DEFA1B
2_Member	GO Biological Processes	GO:0042330	taxis	-3.0782	-0.543039	5/508	566,1511,1667,6037,728358	AZU1,CTSG,DEFA1,RNASE3,DEFA1B
2_Member	GO Biological Processes	GO:0009755	hormone-mediated signaling pathway	-3.07152	-0.542988	3/127	1667,1668,728358	DEFA1,DEFA3,DEFA1B
2_Member	GO Biological Processes	GO:0030522	intracellular receptor signaling pathway	-2.9228	-0.438048	3/143	1667,1668,728358	DEFA1,DEFA3,DEFA1B
2_Member	GO Biological Processes	GO:0071383	cellular response to steroid hormone stimulus	-2.89688	-0.418036	3/146	1667,1668,728358	DEFA1,DEFA3,DEFA1B
2_Member	GO Biological Processes	GO:0009615	response to virus	-2.74135	-0.268337	4/358	566,1667,1668,728358	AZU1,DEFA1,DEFA3,DEFA1B
2_Member	GO Biological Processes	GO:0032870	cellular response to hormone stimulus	-2.2826	0	4/481	1667,1668,3624,728358	DEFA1,DEFA3,INHBA,DEFA1B
2_Member	GO Biological Processes	GO:0071407	cellular response to organic cyclic compound	-2.2087	0	4/505	1667,1668,3624,728358	DEFA1,DEFA3,INHBA,DEFA1B
2_Member	GO Biological Processes	GO:0048545	response to steroid hormone	-2.11997	0	3/276	1667,1668,728358	DEFA1,DEFA3,DEFA1B
3_Summary	GO Biological Processes	GO:0070942	neutrophil mediated cytotoxicity	-6.6181	-3.77518	3/9	566,1511,1991,820,4353,4317,4680,10562,100133941,1088,5273,3624,23601,4973,6518	AZU1,CTSG,ELANE,CAMP,MPO,MMP8,CEACAM6,OLFM4,CD24,CEACAM8,SERPINB10,INHBA,CLEC5A,OLR1,SLC2A5
3_Member	GO Biological Processes	GO:0070942	neutrophil mediated cytotoxicity	-6.6181	-3.77518	3/9	566,1511,1991	AZU1,CTSG,ELANE
3_Member	GO Biological Processes	GO:0070943	neutrophil-mediated killing of symbiont cell	-6.6181	-3.77518	3/9	566,1511,1991	AZU1,CTSG,ELANE
3_Member	GO Biological Processes	GO:0070944	neutrophil-mediated killing of bacterium	-6.6181	-3.77518	3/9	566,1511,1991	AZU1,CTSG,ELANE
3_Member	GO Biological Processes	GO:0002446	neutrophil mediated immunity	-5.3606	-2.58074	3/22	566,1511,1991	AZU1,CTSG,ELANE
3_Member	KEGG Pathway	hsa04613	Neutrophil extracellular trap formation	-5.07969	-2.32269	5/190	566,820,1511,1991,4353	AZU1,CAMP,CTSG,ELANE,MPO
3_Member	Reactome Gene Sets	R-HSA-1592389	Activation of Matrix Metalloproteinases	-4.81611	-2.08083	3/33	1511,1991,4317	CTSG,ELANE,MMP8
3_Member	GO Biological Processes	GO:0022617	extracellular matrix disassembly	-4.37746	-1.66286	3/46	1511,1991,4317	CTSG,ELANE,MMP8
3_Member	GO Biological Processes	GO:0002444	myeloid leukocyte mediated immunity	-4.24236	-1.54102	3/51	566,1511,1991	AZU1,CTSG,ELANE
3_Member	GO Biological Processes	GO:0045785	positive regulation of cell adhesion	-4.22492	-1.54102	6/471	566,1511,1991,4680,10562,100133941	AZU1,CTSG,ELANE,CEACAM6,OLFM4,CD24
3_Member	GO Biological Processes	GO:0001909	leukocyte mediated cytotoxicity	-4.21699	-1.54102	3/52	566,1511,1991	AZU1,CTSG,ELANE
3_Member	Reactome Gene Sets	R-HSA-1474244	Extracellular matrix organization	-4.12396	-1.46609	5/301	1088,1511,1991,4317,4680	CEACAM8,CTSG,ELANE,MMP8,CEACAM6
3_Member	Canonical Pathways	M3468	NABA ECM REGULATORS	-3.39932	-0.799432	4/238	1511,1991,4317,5273	CTSG,ELANE,MMP8,SERPINB10
3_Member	Canonical Pathways	M5885	NABA MATRISOME ASSOCIATED	-3.13562	-0.58088	6/751	1511,1991,3624,4317,5273,23601	CTSG,ELANE,INHBA,MMP8,SERPINB10,CLEC5A
3_Member	GO Biological Processes	GO:0030155	regulation of cell adhesion	-3.033	-0.510999	6/786	566,1511,1991,4680,10562,100133941	AZU1,CTSG,ELANE,CEACAM6,OLFM4,CD24
3_Member	GO Biological Processes	GO:0002274	myeloid leukocyte activation	-2.9673	-0.464328	3/138	566,820,1511	AZU1,CAMP,CTSG
3_Member	GO Biological Processes	GO:0022409	positive regulation of cell-cell adhesion	-2.96029	-0.463479	4/312	1511,1991,4680,100133941	CTSG,ELANE,CEACAM6,CD24
3_Member	Reactome Gene Sets	R-HSA-1474228	Degradation of the extracellular matrix	-2.9493	-0.458559	3/140	1511,1991,4317	CTSG,ELANE,MMP8
3_Member	GO Biological Processes	GO:0008015	blood circulation	-2.54385	-0.0934067	4/406	566,1511,4973,6518	AZU1,CTSG,OLR1,SLC2A5
3_Member	GO Biological Processes	GO:0002252	immune effector process	-2.44037	-0.0113748	4/434	566,1511,1991,4353	AZU1,CTSG,ELANE,MPO
3_Member	GO Biological Processes	GO:0022407	regulation of cell-cell adhesion	-2.29533	0	4/477	1511,1991,4680,100133941	CTSG,ELANE,CEACAM6,CD24
3_Member	GO Biological Processes	GO:0001819	positive regulation of cytokine production	-2.2826	0	4/481	566,1991,4317,23601	AZU1,ELANE,MMP8,CLEC5A
3_Member	GO Biological Processes	GO:0003013	circulatory system process	-2.23288	0	4/497	566,1511,4973,6518	AZU1,CTSG,OLR1,SLC2A5
3_Member	GO Biological Processes	GO:0030198	extracellular matrix organization	-2.14169	0	3/271	1511,1991,4317	CTSG,ELANE,MMP8
3_Member	GO Biological Processes	GO:0043062	extracellular structure organization	-2.13731	0	3/272	1511,1991,4317	CTSG,ELANE,MMP8
3_Member	GO Biological Processes	GO:0045229	external encapsulating structure organization	-2.1286	0	3/274	1511,1991,4317	CTSG,ELANE,MMP8
3_Member	GO Biological Processes	GO:0002443	leukocyte mediated immunity	-2.11997	0	3/276	566,1511,1991	AZU1,CTSG,ELANE
3_Member	GO Biological Processes	GO:0022411	cellular component disassembly	-2.03724	0	3/296	1511,1991,4317	CTSG,ELANE,MMP8
4_Summary	GO Biological Processes	GO:0001818	negative regulation of cytokine production	-4.83015	-2.08414	6/367	671,1991,3624,4057,4317,100133941,566,820	BPI,ELANE,INHBA,LTF,MMP8,CD24,AZU1,CAMP
4_Member	GO Biological Processes	GO:0001818	negative regulation of cytokine production	-4.83015	-2.08414	6/367	671,1991,3624,4057,4317,100133941	BPI,ELANE,INHBA,LTF,MMP8,CD24
4_Member	GO Biological Processes	GO:0032680	regulation of tumor necrosis factor production	-3.83391	-1.19341	4/183	566,671,4057,4317	AZU1,BPI,LTF,MMP8
4_Member	GO Biological Processes	GO:1903555	regulation of tumor necrosis factor superfamily cytokine production	-3.789	-1.15693	4/188	566,671,4057,4317	AZU1,BPI,LTF,MMP8
4_Member	GO Biological Processes	GO:0001934	positive regulation of protein phosphorylation	-3.16597	-0.603229	6/741	566,820,1991,3624,4057,100133941	AZU1,CAMP,ELANE,INHBA,LTF,CD24
4_Member	GO Biological Processes	GO:0045860	positive regulation of protein kinase activity	-2.53238	-0.0874037	4/409	566,1991,4057,100133941	AZU1,ELANE,LTF,CD24
4_Member	GO Biological Processes	GO:0071902	positive regulation of protein serine/threonine kinase activity	-2.37029	0	3/224	1991,4057,100133941	ELANE,LTF,CD24
4_Member	GO Biological Processes	GO:0033674	positive regulation of kinase activity	-2.25751	0	4/489	566,1991,4057,100133941	AZU1,ELANE,LTF,CD24
4_Member	GO Biological Processes	GO:0051347	positive regulation of transferase activity	-2.01444	0	4/575	566,1991,4057,100133941	AZU1,ELANE,LTF,CD24
5_Summary	GO Biological Processes	GO:0002526	acute inflammatory response	-3.74207	-1.12639	3/75	1991,3240,3250,566,4973,1511	ELANE,HP,HPR,AZU1,OLR1,CTSG
5_Member	GO Biological Processes	GO:0002526	acute inflammatory response	-3.74207	-1.12639	3/75	1991,3240,3250	ELANE,HP,HPR
5_Member	GO Biological Processes	GO:0006954	inflammatory response	-3.02176	-0.506197	5/523	566,1991,3240,3250,4973	AZU1,ELANE,HP,HPR,OLR1
5_Member	GO Biological Processes	GO:0016485	protein processing	-2.5839	-0.122319	3/188	1511,3240,3250	CTSG,HP,HPR
5_Member	GO Biological Processes	GO:0051604	protein maturation	-2.20494	0	3/257	1511,3240,3250	CTSG,HP,HPR
6_Summary	GO Biological Processes	GO:0000041	transition metal ion transport	-3.37385	-0.78165	3/100	3934,4057,6947	LCN2,LTF,TCN1
6_Member	GO Biological Processes	GO:0000041	transition metal ion transport	-3.37385	-0.78165	3/100	3934,4057,6947	LCN2,LTF,TCN1
7_Summary	Reactome Gene Sets	R-HSA-202733	Cell surface interactions at the vascular wall	-2.97641	-0.467185	3/137	1088,4680,4973,100133941	CEACAM8,CEACAM6,OLR1,CD24
7_Member	Reactome Gene Sets	R-HSA-202733	Cell surface interactions at the vascular wall	-2.97641	-0.467185	3/137	1088,4680,4973	CEACAM8,CEACAM6,OLR1
7_Member	GO Biological Processes	GO:0098609	cell-cell adhesion	-2.11624	0	4/537	1088,4680,4973,100133941	CEACAM8,CEACAM6,OLR1,CD24
8_Summary	GO Biological Processes	GO:0002694	regulation of leukocyte activation	-2.59579	-0.128528	5/654	671,1511,3624,4317,100133941,4057	BPI,CTSG,INHBA,MMP8,CD24,LTF
8_Member	GO Biological Processes	GO:0002694	regulation of leukocyte activation	-2.59579	-0.128528	5/654	671,1511,3624,4317,100133941	BPI,CTSG,INHBA,MMP8,CD24
8_Member	GO Biological Processes	GO:0002695	negative regulation of leukocyte activation	-2.55171	-0.0957381	3/193	671,1511,3624	BPI,CTSG,INHBA
8_Member	GO Biological Processes	GO:0002683	negative regulation of immune system process	-2.45468	-0.0150966	4/430	671,1511,3624,4057	BPI,CTSG,INHBA,LTF
8_Member	GO Biological Processes	GO:0050865	regulation of cell activation	-2.44555	-0.0113748	5/709	671,1511,3624,4317,100133941	BPI,CTSG,INHBA,MMP8,CD24
8_Member	GO Biological Processes	GO:0050866	negative regulation of cell activation	-2.41439	0	3/216	671,1511,3624	BPI,CTSG,INHBA

### Sheet: darkturquoise
GroupID	Category	Term	Description	LogP	Log(q-value)	InTerm_InList	Genes	Symbols
1_Summary	GO Biological Processes	GO:0006954	inflammatory response	-5.98362	-1.85147	7/523	140,246,1232,3568,3620,6368,59340,9590,55512,440712	ADORA3,ALOX15,CCR3,IL5RA,IDO1,CCL23,HRH4,AKAP12,SMPD3,RHEX
1_Member	GO Biological Processes	GO:0006954	inflammatory response	-5.98362	-1.85147	7/523	140,246,1232,3568,3620,6368,59340	ADORA3,ALOX15,CCR3,IL5RA,IDO1,CCL23,HRH4
1_Member	GO Biological Processes	GO:0071345	cellular response to cytokine stimulus	-5.10918	-1.5669	7/710	246,1232,3568,6368,9590,55512,440712	ALOX15,CCR3,IL5RA,CCL23,AKAP12,SMPD3,RHEX
1_Member	GO Biological Processes	GO:0019221	cytokine-mediated signaling pathway	-3.26071	-0.166771	4/360	1232,3568,6368,440712	CCR3,IL5RA,CCL23,RHEX
1_Member	KEGG Pathway	hsa04060	Cytokine-cytokine receptor interaction	-2.43045	0	3/295	1232,3568,6368	CCR3,IL5RA,CCL23
2_Summary	Reactome Gene Sets	R-HSA-373076	Class A/1 (Rhodopsin-like receptors)	-5.89745	-1.85147	6/335	140,1232,6368,11251,57105,59340,146850,9590,221188	ADORA3,CCR3,CCL23,PTGDR2,CYSLTR2,HRH4,PIK3R6,AKAP12,ADGRG5
2_Member	Reactome Gene Sets	R-HSA-373076	Class A/1 (Rhodopsin-like receptors)	-5.89745	-1.85147	6/335	140,1232,6368,11251,57105,59340	ADORA3,CCR3,CCL23,PTGDR2,CYSLTR2,HRH4
2_Member	Reactome Gene Sets	R-HSA-388396	GPCR downstream signalling	-5.43522	-1.64327	7/633	140,1232,6368,11251,57105,59340,146850	ADORA3,CCR3,CCL23,PTGDR2,CYSLTR2,HRH4,PIK3R6
2_Member	GO Biological Processes	GO:0007188	adenylate cyclase-modulating G protein-coupled receptor signaling pathway	-5.38823	-1.64327	5/229	1232,9590,11251,59340,221188	CCR3,AKAP12,PTGDR2,HRH4,ADGRG5
2_Member	Reactome Gene Sets	R-HSA-372790	Signaling by GPCR	-5.11716	-1.5669	7/708	140,1232,6368,11251,57105,59340,146850	ADORA3,CCR3,CCL23,PTGDR2,CYSLTR2,HRH4,PIK3R6
2_Member	Reactome Gene Sets	R-HSA-500792	GPCR ligand binding	-5.06882	-1.5669	6/467	140,1232,6368,11251,57105,59340	ADORA3,CCR3,CCL23,PTGDR2,CYSLTR2,HRH4
2_Member	Reactome Gene Sets	R-HSA-418594	G alpha (i) signalling events	-4.69877	-1.35175	5/318	140,1232,6368,11251,59340	ADORA3,CCR3,CCL23,PTGDR2,HRH4
2_Member	GO Biological Processes	GO:0007193	adenylate cyclase-inhibiting G protein-coupled receptor signaling pathway	-4.17672	-0.908888	3/74	9590,11251,59340	AKAP12,PTGDR2,HRH4
2_Member	WikiPathways	WP455	GPCRs, class A rhodopsin-like	-3.8095	-0.608609	4/258	140,1232,11251,57105	ADORA3,CCR3,PTGDR2,CYSLTR2
2_Member	KEGG Pathway	hsa04080	Neuroactive ligand-receptor interaction	-2.18377	0	3/362	140,57105,59340	ADORA3,CYSLTR2,HRH4
3_Summary	GO Biological Processes	GO:0008285	negative regulation of cell population proliferation	-4.82301	-1.37909	7/786	140,2624,3620,5169,5376,6368,11251	ADORA3,GATA2,IDO1,ENPP3,PMP22,CCL23,PTGDR2
3_Member	GO Biological Processes	GO:0008285	negative regulation of cell population proliferation	-4.82301	-1.37909	7/786	140,2624,3620,5169,5376,6368,11251	ADORA3,GATA2,IDO1,ENPP3,PMP22,CCL23,PTGDR2
4_Summary	WikiPathways	WP286	IL-3 signaling pathway	-4.71526	-1.35175	3/49	1232,3568,5169,1178,3620	CCR3,IL5RA,ENPP3,CLC,IDO1
4_Member	WikiPathways	WP286	IL-3 signaling pathway	-4.71526	-1.35175	3/49	1232,3568,5169	CCR3,IL5RA,ENPP3
4_Member	GO Biological Processes	GO:0070663	regulation of leukocyte proliferation	-3.82897	-0.608609	4/255	1178,3568,3620,5169	CLC,IL5RA,IDO1,ENPP3
5_Summary	GO Biological Processes	GO:0048663	neuron fate commitment	-4.40699	-1.10136	3/62	2624,10215,116448,5376	GATA2,OLIG2,OLIG1,PMP22
5_Member	GO Biological Processes	GO:0048663	neuron fate commitment	-4.40699	-1.10136	3/62	2624,10215,116448	GATA2,OLIG2,OLIG1
5_Member	WikiPathways	WP2064	Neural crest differentiation	-3.76244	-0.59151	3/102	5376,10215,116448	PMP22,OLIG2,OLIG1
5_Member	GO Biological Processes	GO:0045165	cell fate commitment	-2.66281	0	3/244	2624,10215,116448	GATA2,OLIG2,OLIG1
6_Summary	GO Biological Processes	GO:0002697	regulation of immune effector process	-3.27892	-0.166771	4/356	1178,2624,5169,146850,3620,246	CLC,GATA2,ENPP3,PIK3R6,IDO1,ALOX15
6_Member	GO Biological Processes	GO:0002697	regulation of immune effector process	-3.27892	-0.166771	4/356	1178,2624,5169,146850	CLC,GATA2,ENPP3,PIK3R6
6_Member	GO Biological Processes	GO:0002694	regulation of leukocyte activation	-3.23504	-0.166771	5/654	1178,2624,3620,5169,146850	CLC,GATA2,IDO1,ENPP3,PIK3R6
6_Member	GO Biological Processes	GO:0050865	regulation of cell activation	-3.07705	-0.0522486	5/709	1178,2624,3620,5169,146850	CLC,GATA2,IDO1,ENPP3,PIK3R6
6_Member	GO Biological Processes	GO:0002683	negative regulation of immune system process	-2.97338	-0.0446895	4/430	246,2624,3620,5169	ALOX15,GATA2,IDO1,ENPP3
6_Member	GO Biological Processes	GO:0002703	regulation of leukocyte mediated immunity	-2.70394	0	3/236	1178,2624,146850	CLC,GATA2,PIK3R6
6_Member	GO Biological Processes	GO:0031347	regulation of defense response	-2.29624	0	4/662	246,3620,5169,146850	ALOX15,IDO1,ENPP3,PIK3R6
6_Member	GO Biological Processes	GO:0050863	regulation of T cell activation	-2.1772	0	3/364	1178,3620,146850	CLC,IDO1,PIK3R6
6_Member	GO Biological Processes	GO:0050727	regulation of inflammatory response	-2.06516	0	3/400	246,3620,5169	ALOX15,IDO1,ENPP3
7_Summary	GO Biological Processes	GO:0006644	phospholipid metabolic process	-3.2472	-0.166771	4/363	246,55512,117245,146850,6652	ALOX15,SMPD3,PLAAT5,PIK3R6,SORD
7_Member	GO Biological Processes	GO:0006644	phospholipid metabolic process	-3.2472	-0.166771	4/363	246,55512,117245,146850	ALOX15,SMPD3,PLAAT5,PIK3R6
7_Member	GO Biological Processes	GO:0006650	glycerophospholipid metabolic process	-2.44288	0	3/292	246,117245,146850	ALOX15,PLAAT5,PIK3R6
7_Member	GO Biological Processes	GO:0010038	response to metal ion	-2.22068	0	3/351	246,6652,55512	ALOX15,SORD,SMPD3
7_Member	GO Biological Processes	GO:0046486	glycerolipid metabolic process	-2.20039	0	3/357	246,117245,146850	ALOX15,PLAAT5,PIK3R6
7_Member	Reactome Gene Sets	R-HSA-556833	Metabolism of lipids	-2.12128	0	4/743	246,55512,117245,146850	ALOX15,SMPD3,PLAAT5,PIK3R6
8_Summary	GO Biological Processes	GO:0043408	regulation of MAPK cascade	-3.1357	-0.0897121	5/688	246,6368,9590,59340,146850,55512	ALOX15,CCL23,AKAP12,HRH4,PIK3R6,SMPD3
8_Member	GO Biological Processes	GO:0043408	regulation of MAPK cascade	-3.1357	-0.0897121	5/688	246,6368,9590,59340,146850	ALOX15,CCL23,AKAP12,HRH4,PIK3R6
8_Member	GO Biological Processes	GO:0071356	cellular response to tumor necrosis factor	-3.05516	-0.0505676	3/178	6368,9590,55512	CCL23,AKAP12,SMPD3
8_Member	GO Biological Processes	GO:0034612	response to tumor necrosis factor	-2.89697	0	3/202	6368,9590,55512	CCL23,AKAP12,SMPD3
8_Member	GO Biological Processes	GO:0070374	positive regulation of ERK1 and ERK2 cascade	-2.78521	0	3/221	246,6368,9590	ALOX15,CCL23,AKAP12
8_Member	GO Biological Processes	GO:0043410	positive regulation of MAPK cascade	-2.75856	0	4/492	246,6368,9590,146850	ALOX15,CCL23,AKAP12,PIK3R6
8_Member	GO Biological Processes	GO:0070372	regulation of ERK1 and ERK2 cascade	-2.36249	0	3/312	246,6368,9590	ALOX15,CCL23,AKAP12
9_Summary	GO Biological Processes	GO:0045766	positive regulation of angiogenesis	-3.0136	-0.0467919	3/184	1232,2624,146850,59340,6368,440712	CCR3,GATA2,PIK3R6,HRH4,CCL23,RHEX
9_Member	GO Biological Processes	GO:0045766	positive regulation of angiogenesis	-3.0136	-0.0467919	3/184	1232,2624,146850	CCR3,GATA2,PIK3R6
9_Member	GO Biological Processes	GO:1904018	positive regulation of vasculature development	-3.0136	-0.0467919	3/184	1232,2624,146850	CCR3,GATA2,PIK3R6
9_Member	GO Biological Processes	GO:0007204	positive regulation of cytosolic calcium ion concentration	-2.96034	-0.0446895	3/192	1232,2624,59340	CCR3,GATA2,HRH4
9_Member	KEGG Pathway	hsa04062	Chemokine signaling pathway	-2.96034	-0.0446895	3/192	1232,6368,146850	CCR3,CCL23,PIK3R6
9_Member	GO Biological Processes	GO:0045765	regulation of angiogenesis	-2.23441	0	3/347	1232,2624,146850	CCR3,GATA2,PIK3R6
9_Member	GO Biological Processes	GO:1901342	regulation of vasculature development	-2.21387	0	3/353	1232,2624,146850	CCR3,GATA2,PIK3R6
9_Member	GO Biological Processes	GO:1903706	regulation of hemopoiesis	-2.06516	0	3/400	2624,146850,440712	GATA2,PIK3R6,RHEX
10_Summary	GO Biological Processes	GO:0044282	small molecule catabolic process	-2.21727	0	3/352	3067,3620,6652	HDC,IDO1,SORD
10_Member	GO Biological Processes	GO:0044282	small molecule catabolic process	-2.21727	0	3/352	3067,3620,6652	HDC,IDO1,SORD
11_Summary	GO Biological Processes	GO:0007268	chemical synaptic transmission	-2.07109	0	3/398	2030,5376,59340	SLC29A1,PMP22,HRH4
11_Member	GO Biological Processes	GO:0007268	chemical synaptic transmission	-2.07109	0	3/398	2030,5376,59340	SLC29A1,PMP22,HRH4
11_Member	GO Biological Processes	GO:0098916	anterograde trans-synaptic signaling	-2.07109	0	3/398	2030,5376,59340	SLC29A1,PMP22,HRH4
11_Member	GO Biological Processes	GO:0099537	trans-synaptic signaling	-2.02173	0	3/415	2030,5376,59340	SLC29A1,PMP22,HRH4
12_Summary	GO Biological Processes	GO:0043603	cellular amide metabolic process	-2.02583	0	4/792	1359,55512,117245,100132147	CPA3,SMPD3,PLAAT5,LINC01783
12_Member	GO Biological Processes	GO:0043603	cellular amide metabolic process	-2.02583	0	4/792	1359,55512,117245,100132147	CPA3,SMPD3,PLAAT5,LINC01783

### Sheet: brown
GroupID	Category	Term	Description	LogP	Log(q-value)	InTerm_InList	Genes	Symbols
1_Summary	GO Biological Processes	GO:0016071	mRNA metabolic process	-26.2434	-21.8953	124/617	678,1386,1655,1660,2483,2926,3181,3187,3192,4116,4154,4236,4292,4848,4850,5042,5469,5511,6038,6426,6428,6429,6434,6596,6606,6607,6635,6651,6872,6873,6875,6877,6882,7072,7536,7884,8458,8546,8683,8882,8899,9295,9406,9584,9652,10150,10181,10236,10250,10262,10521,10915,10978,11017,11051,11157,11168,11171,11218,22828,22889,22894,22938,23049,23064,23091,23248,23283,23318,23658,25962,26523,27258,29883,29896,51163,51340,51362,51441,51585,51605,51631,54439,54542,55006,55051,55119,55149,55181,55339,55571,55596,55599,55629,55783,57472,57703,58155,58490,58517,60493,63935,64062,64282,64895,65109,79577,79872,80149,83989,84081,84305,84844,90826,91603,91746,116461,134353,140890,142940,149041,154007,220988,282996,902,1974,1977,2963,3842,5431,5515,5683,5684,5687,5706,5713,5716,5718,5903,6160,6205,6230,7514,7529,9188,9877,9883,9972,10523,10605,11100,11102,11103,23279,23350,24140,51002,51077,51095,53371,55127,55623,55746,60487,79691,81875,81929,84135,84271,84946,85313,90459,91801,93587,339487,27332,904,1153,1859,5935,5978,9646,22849,56254,79811,79882,7832,9475,23112,79072,90806,253943,10137,23326,27097,57396,117143,389677,3275,6729,8243,8405,10972,7756	ZFP36L2,ATF2,DDX5,DHX9,FRG1,GRSF1,HNRNPA2B1,HNRNPH1,HNRNPU,MAGOH,MBNL1,MFAP1,MLH1,CNOT2,CNOT4,PABPC3,MED1,PPP1R8,RNASE4,SRSF1,SRSF3,SRSF4,TRA2B,HLTF,SMN1,SMN2,SNRPE,SON,TAF1,TAF2,TAF4B,TAF5,TAF11,TIA1,SF1,SLBP,TTF2,AP3B1,SRSF9,ZPR1,PRPF4B,SRSF11,ZRANB2,RBM39,TTC37,MBNL2,RBM5,HNRNPR,SRRM1,SF3B4,DDX17,TCERG1,CLP1,SNRNP27,NUDT21,LSM6,PSIP1,STRAP,DDX20,SCAF8,KHDC4,DIS3,SNW1,SMG1,SETX,ZC3H13,RPRD2,CSTF2T,TUT4,LSM5,VIRMA,AGO1,LSM3,CNOT7,TRA2A,DBR1,CRNKL1,CDC40,YTHDF2,PCF11,TRMT6,LUC7L2,RBM27,RC3H2,TRMT61B,NRDE2,PRPF38B,MTPAP,SMG8,WDR33,CNOT11,ZCCHC8,RNPC3,PNRC2,CMTR2,CNOT6,CWC22,PTBP2,RPRD1B,RBM25,FASTKD5,PCIF1,RBM26,TENT4B,PAPOLG,UPF3B,CDC73,CBLL1,ZC3H12A,FAM172A,NSRP1,PYM1,PHF5A,PRMT9,ZNF830,YTHDC1,TSEN15,LSM11,SREK1,TRUB1,RC3H1,SNRNP48,HNRNPA3,RBM20,CCNH,EIF4A2,EIF4E,GTF2F2,TNPO1,POLR2B,PPP2CA,PSMA2,PSMA3,PSMA6,PSMC6,PSMD7,PSMD10,PSMD12,RANBP2,RPL31,RPS11,RPS25,XPO1,YWHAB,DDX21,ZC3H11A,POM121,NUP153,CHERP,PAIP1,HNRNPUL1,RPP14,KRR1,NUP160,U2SURP,FTSJ1,TPRKB,FCF1,TRNT1,NUP54,HEATR1,THUMPD1,NUP133,TRMT11,QTRT2,ISG20L2,SEH1L,UTP15,POLDIP3,LTV1,PPIL4,ERI1,ALKBH8,TRMT10A,ZBTB8OS,ZNF638,CCNT1,CIRBP,DYRK1A,RBM3,REST,CTR9,CPEB3,RNF20,SLTM,ZC3H14,BTG2,ROCK2,TNRC6B,FASTKD3,ANGEL2,YTHDF3,RBM12,USP22,TAF5L,CLK4,TADA1,RBM12B,PRMT2,SRP54,SMC1A,SPOP,TMED10,ZNF207
1_Member	GO Biological Processes	GO:0016071	mRNA metabolic process	-26.2434	-21.8953	124/617	678,1386,1655,1660,2483,2926,3181,3187,3192,4116,4154,4236,4292,4848,4850,5042,5469,5511,6038,6426,6428,6429,6434,6596,6606,6607,6635,6651,6872,6873,6875,6877,6882,7072,7536,7884,8458,8546,8683,8882,8899,9295,9406,9584,9652,10150,10181,10236,10250,10262,10521,10915,10978,11017,11051,11157,11168,11171,11218,22828,22889,22894,22938,23049,23064,23091,23248,23283,23318,23658,25962,26523,27258,29883,29896,51163,51340,51362,51441,51585,51605,51631,54439,54542,55006,55051,55119,55149,55181,55339,55571,55596,55599,55629,55783,57472,57703,58155,58490,58517,60493,63935,64062,64282,64895,65109,79577,79872,80149,83989,84081,84305,84844,90826,91603,91746,116461,134353,140890,142940,149041,154007,220988,282996	ZFP36L2,ATF2,DDX5,DHX9,FRG1,GRSF1,HNRNPA2B1,HNRNPH1,HNRNPU,MAGOH,MBNL1,MFAP1,MLH1,CNOT2,CNOT4,PABPC3,MED1,PPP1R8,RNASE4,SRSF1,SRSF3,SRSF4,TRA2B,HLTF,SMN1,SMN2,SNRPE,SON,TAF1,TAF2,TAF4B,TAF5,TAF11,TIA1,SF1,SLBP,TTF2,AP3B1,SRSF9,ZPR1,PRPF4B,SRSF11,ZRANB2,RBM39,TTC37,MBNL2,RBM5,HNRNPR,SRRM1,SF3B4,DDX17,TCERG1,CLP1,SNRNP27,NUDT21,LSM6,PSIP1,STRAP,DDX20,SCAF8,KHDC4,DIS3,SNW1,SMG1,SETX,ZC3H13,RPRD2,CSTF2T,TUT4,LSM5,VIRMA,AGO1,LSM3,CNOT7,TRA2A,DBR1,CRNKL1,CDC40,YTHDF2,PCF11,TRMT6,LUC7L2,RBM27,RC3H2,TRMT61B,NRDE2,PRPF38B,MTPAP,SMG8,WDR33,CNOT11,ZCCHC8,RNPC3,PNRC2,CMTR2,CNOT6,CWC22,PTBP2,RPRD1B,RBM25,FASTKD5,PCIF1,RBM26,TENT4B,PAPOLG,UPF3B,CDC73,CBLL1,ZC3H12A,FAM172A,NSRP1,PYM1,PHF5A,PRMT9,ZNF830,YTHDC1,TSEN15,LSM11,SREK1,TRUB1,RC3H1,SNRNP48,HNRNPA3,RBM20
1_Member	GO Biological Processes	GO:0006397	mRNA processing	-17.2047	-14.0027	88/462	1655,1660,2483,2926,3181,3187,3192,4116,4154,4236,5511,6426,6428,6429,6434,6606,6607,6635,6651,7072,7536,7884,8458,8683,8882,8899,9295,9406,9584,10150,10181,10236,10250,10262,10521,10915,10978,11017,11051,11157,11168,11171,11218,22828,22889,22938,23064,23091,23248,23283,23658,25962,27258,29896,51163,51340,51362,51585,51631,54439,55051,55119,55149,55339,55596,55599,55783,57703,58155,58490,58517,60493,64062,64282,64895,79577,83989,84081,84844,90826,91603,91746,116461,134353,140890,154007,220988,282996	DDX5,DHX9,FRG1,GRSF1,HNRNPA2B1,HNRNPH1,HNRNPU,MAGOH,MBNL1,MFAP1,PPP1R8,SRSF1,SRSF3,SRSF4,TRA2B,SMN1,SMN2,SNRPE,SON,TIA1,SF1,SLBP,TTF2,SRSF9,ZPR1,PRPF4B,SRSF11,ZRANB2,RBM39,MBNL2,RBM5,HNRNPR,SRRM1,SF3B4,DDX17,TCERG1,CLP1,SNRNP27,NUDT21,LSM6,PSIP1,STRAP,DDX20,SCAF8,KHDC4,SNW1,SETX,ZC3H13,RPRD2,CSTF2T,LSM5,VIRMA,LSM3,TRA2A,DBR1,CRNKL1,CDC40,PCF11,LUC7L2,RBM27,NRDE2,PRPF38B,MTPAP,WDR33,ZCCHC8,RNPC3,CMTR2,CWC22,PTBP2,RPRD1B,RBM25,FASTKD5,RBM26,TENT4B,PAPOLG,CDC73,FAM172A,NSRP1,PHF5A,PRMT9,ZNF830,YTHDC1,TSEN15,LSM11,SREK1,SNRNP48,HNRNPA3,RBM20
1_Member	Reactome Gene Sets	R-HSA-8953854	Metabolism of RNA	-14.066	-11.1329	105/674	902,1655,1660,1974,1977,2963,3181,3187,3192,3842,4116,4848,4850,5431,5515,5683,5684,5687,5706,5713,5716,5718,5903,6160,6205,6230,6426,6428,6429,6434,6606,6607,6635,7514,7529,7536,7884,8683,9188,9295,9652,9877,9883,9972,10181,10236,10250,10262,10523,10605,10978,11017,11051,11100,11102,11103,11157,11218,22894,22938,23049,23279,23283,23318,23350,23658,24140,27258,29883,51002,51077,51095,51340,51362,51585,51605,53371,55006,55127,55181,55339,55571,55599,55623,55629,55746,57703,60487,65109,79691,81875,81929,84135,84271,84844,84946,85313,90459,91801,93587,116461,134353,154007,220988,339487	CCNH,DDX5,DHX9,EIF4A2,EIF4E,GTF2F2,HNRNPA2B1,HNRNPH1,HNRNPU,TNPO1,MAGOH,CNOT2,CNOT4,POLR2B,PPP2CA,PSMA2,PSMA3,PSMA6,PSMC6,PSMD7,PSMD10,PSMD12,RANBP2,RPL31,RPS11,RPS25,SRSF1,SRSF3,SRSF4,TRA2B,SMN1,SMN2,SNRPE,XPO1,YWHAB,SF1,SLBP,SRSF9,DDX21,SRSF11,TTC37,ZC3H11A,POM121,NUP153,RBM5,HNRNPR,SRRM1,SF3B4,CHERP,PAIP1,CLP1,SNRNP27,NUDT21,HNRNPUL1,RPP14,KRR1,LSM6,DDX20,DIS3,SNW1,SMG1,NUP160,CSTF2T,TUT4,U2SURP,LSM5,FTSJ1,LSM3,CNOT7,TPRKB,FCF1,TRNT1,CRNKL1,CDC40,PCF11,TRMT6,NUP54,TRMT61B,HEATR1,SMG8,WDR33,CNOT11,RNPC3,THUMPD1,PNRC2,NUP133,CWC22,TRMT11,UPF3B,QTRT2,ISG20L2,SEH1L,UTP15,POLDIP3,PHF5A,LTV1,PPIL4,ERI1,ALKBH8,TRMT10A,TSEN15,LSM11,SNRNP48,HNRNPA3,ZBTB8OS
1_Member	GO Biological Processes	GO:0008380	RNA splicing	-13.6499	-10.7642	72/387	1655,1660,2483,3181,3187,3192,4116,4154,4236,5511,5515,6426,6428,6429,6434,6606,6607,6635,6651,7072,7536,8458,8683,8882,8899,9295,9406,9584,10150,10181,10236,10250,10262,10521,10915,10978,11017,11157,11168,11171,11218,22889,22938,23064,23091,23658,25962,27258,27332,29896,51163,51340,51362,51631,55051,55119,55596,55599,57703,58155,58517,83989,84081,84844,91603,91746,116461,140890,154007,220988,282996,339487	DDX5,DHX9,FRG1,HNRNPA2B1,HNRNPH1,HNRNPU,MAGOH,MBNL1,MFAP1,PPP1R8,PPP2CA,SRSF1,SRSF3,SRSF4,TRA2B,SMN1,SMN2,SNRPE,SON,TIA1,SF1,TTF2,SRSF9,ZPR1,PRPF4B,SRSF11,ZRANB2,RBM39,MBNL2,RBM5,HNRNPR,SRRM1,SF3B4,DDX17,TCERG1,CLP1,SNRNP27,LSM6,PSIP1,STRAP,DDX20,KHDC4,SNW1,SETX,ZC3H13,LSM5,VIRMA,LSM3,ZNF638,TRA2A,DBR1,CRNKL1,CDC40,LUC7L2,NRDE2,PRPF38B,ZCCHC8,RNPC3,CWC22,PTBP2,RBM25,FAM172A,NSRP1,PHF5A,ZNF830,YTHDC1,TSEN15,SREK1,SNRNP48,HNRNPA3,RBM20,ZBTB8OS
1_Member	GO Biological Processes	GO:0050684	regulation of mRNA processing	-13.1473	-10.3307	39/142	904,1153,1655,1660,1859,3181,3192,4116,4154,5935,5978,6428,6429,6434,6651,7072,7536,8683,9584,9646,10150,10181,10250,10262,10521,11051,22849,22938,25962,29896,56254,57703,58517,79577,79811,79882,83989,84081,91746	CCNT1,CIRBP,DDX5,DHX9,DYRK1A,HNRNPA2B1,HNRNPU,MAGOH,MBNL1,RBM3,REST,SRSF3,SRSF4,TRA2B,SON,TIA1,SF1,SRSF9,RBM39,CTR9,MBNL2,RBM5,SRRM1,SF3B4,DDX17,NUDT21,CPEB3,SNW1,VIRMA,TRA2A,RNF20,CWC22,RBM25,CDC73,SLTM,ZC3H14,FAM172A,NSRP1,YTHDC1
1_Member	GO Biological Processes	GO:1903311	regulation of mRNA metabolic process	-13.1036	-10.2996	61/305	678,904,1153,1655,1660,1859,3181,3192,4116,4154,4292,4848,4850,5935,5978,6428,6429,6434,6651,7072,7536,7832,8683,9475,9584,9646,10150,10181,10250,10262,10521,10605,11051,22849,22894,22938,23112,23318,25962,29883,29896,51441,54542,55571,56254,57472,57703,58517,60493,64282,79072,79577,79811,79882,80149,83989,84081,90806,91746,149041,253943	ZFP36L2,CCNT1,CIRBP,DDX5,DHX9,DYRK1A,HNRNPA2B1,HNRNPU,MAGOH,MBNL1,MLH1,CNOT2,CNOT4,RBM3,REST,SRSF3,SRSF4,TRA2B,SON,TIA1,SF1,BTG2,SRSF9,ROCK2,RBM39,CTR9,MBNL2,RBM5,SRRM1,SF3B4,DDX17,PAIP1,NUDT21,CPEB3,DIS3,SNW1,TNRC6B,TUT4,VIRMA,CNOT7,TRA2A,YTHDF2,RC3H2,CNOT11,RNF20,CNOT6,CWC22,RBM25,FASTKD5,TENT4B,FASTKD3,CDC73,SLTM,ZC3H14,ZC3H12A,FAM172A,NSRP1,ANGEL2,YTHDC1,RC3H1,YTHDF3
1_Member	Reactome Gene Sets	R-HSA-72203	Processing of Capped Intron-Containing Pre-mRNA	-12.8951	-10.1033	53/245	1655,1660,1977,2963,3181,3187,3192,4116,5431,5903,6426,6428,6429,6434,6635,7536,7884,8683,9295,9877,9883,9972,10181,10236,10250,10262,10523,10978,11017,11051,11100,11157,22938,23279,23283,23350,23658,27258,51340,51362,51585,53371,55339,55599,55746,57703,65109,81929,84271,84844,85313,154007,220988	DDX5,DHX9,EIF4E,GTF2F2,HNRNPA2B1,HNRNPH1,HNRNPU,MAGOH,POLR2B,RANBP2,SRSF1,SRSF3,SRSF4,TRA2B,SNRPE,SF1,SLBP,SRSF9,SRSF11,ZC3H11A,POM121,NUP153,RBM5,HNRNPR,SRRM1,SF3B4,CHERP,CLP1,SNRNP27,NUDT21,HNRNPUL1,LSM6,SNW1,NUP160,CSTF2T,U2SURP,LSM5,LSM3,CRNKL1,CDC40,PCF11,NUP54,WDR33,RNPC3,NUP133,CWC22,UPF3B,SEH1L,POLDIP3,PHF5A,PPIL4,SNRNP48,HNRNPA3
1_Member	GO Biological Processes	GO:0043484	regulation of RNA splicing	-11.6725	-8.98723	42/178	1153,1655,1859,2926,3181,3187,3192,4116,4154,5935,5978,6426,6428,6429,6434,6651,7072,7536,8683,8882,9584,10137,10150,10181,10250,10262,10521,22938,23064,23326,27097,29896,57396,57703,58155,58517,83989,84081,91746,117143,282996,389677	CIRBP,DDX5,DYRK1A,GRSF1,HNRNPA2B1,HNRNPH1,HNRNPU,MAGOH,MBNL1,RBM3,REST,SRSF1,SRSF3,SRSF4,TRA2B,SON,TIA1,SF1,SRSF9,ZPR1,RBM39,RBM12,MBNL2,RBM5,SRRM1,SF3B4,DDX17,SNW1,SETX,USP22,TAF5L,TRA2A,CLK4,CWC22,PTBP2,RBM25,FAM172A,NSRP1,YTHDC1,TADA1,RBM20,RBM12B
1_Member	Reactome Gene Sets	R-HSA-72172	mRNA Splicing	-10.5324	-7.92467	42/192	1655,1660,2963,3181,3187,3192,4116,5431,6426,6428,6429,6434,6635,7536,8683,9295,10181,10236,10250,10262,10523,10978,11017,11051,11100,11157,22938,23283,23350,23658,27258,51340,51362,51585,55339,55599,57703,65109,84844,85313,154007,220988	DDX5,DHX9,GTF2F2,HNRNPA2B1,HNRNPH1,HNRNPU,MAGOH,POLR2B,SRSF1,SRSF3,SRSF4,TRA2B,SNRPE,SF1,SRSF9,SRSF11,RBM5,HNRNPR,SRRM1,SF3B4,CHERP,CLP1,SNRNP27,NUDT21,HNRNPUL1,LSM6,SNW1,CSTF2T,U2SURP,LSM5,LSM3,CRNKL1,CDC40,PCF11,WDR33,RNPC3,CWC22,UPF3B,PHF5A,PPIL4,SNRNP48,HNRNPA3
1_Member	Reactome Gene Sets	R-HSA-72163	mRNA Splicing - Major Pathway	-9.97794	-7.42921	40/184	1655,1660,2963,3181,3187,3192,4116,5431,6426,6428,6429,6434,6635,7536,8683,9295,10181,10236,10250,10262,10523,10978,11017,11051,11100,11157,22938,23283,23350,23658,27258,51340,51362,51585,55339,57703,65109,84844,85313,220988	DDX5,DHX9,GTF2F2,HNRNPA2B1,HNRNPH1,HNRNPU,MAGOH,POLR2B,SRSF1,SRSF3,SRSF4,TRA2B,SNRPE,SF1,SRSF9,SRSF11,RBM5,HNRNPR,SRRM1,SF3B4,CHERP,CLP1,SNRNP27,NUDT21,HNRNPUL1,LSM6,SNW1,CSTF2T,U2SURP,LSM5,LSM3,CRNKL1,CDC40,PCF11,WDR33,CWC22,UPF3B,PHF5A,PPIL4,HNRNPA3
1_Member	GO Biological Processes	GO:0048024	regulation of mRNA splicing, via spliceosome	-9.91567	-7.37378	29/106	1153,1655,1859,3181,3192,4116,4154,5935,5978,6428,6429,6434,6651,7072,7536,8683,9584,10150,10181,10250,10262,10521,22938,29896,57703,58517,83989,84081,91746	CIRBP,DDX5,DYRK1A,HNRNPA2B1,HNRNPU,MAGOH,MBNL1,RBM3,REST,SRSF3,SRSF4,TRA2B,SON,TIA1,SF1,SRSF9,RBM39,MBNL2,RBM5,SRRM1,SF3B4,DDX17,SNW1,TRA2A,CWC22,RBM25,FAM172A,NSRP1,YTHDC1
1_Member	WikiPathways	WP411	mRNA processing	-8.05341	-5.73064	30/133	1660,3181,3187,3192,3275,6426,6428,6429,6434,6635,6729,8243,8405,8683,8899,9584,10181,10236,10250,10262,10972,10978,11051,11218,23283,51362,57396,58155,84844,140890	DHX9,HNRNPA2B1,HNRNPH1,HNRNPU,PRMT2,SRSF1,SRSF3,SRSF4,TRA2B,SNRPE,SRP54,SMC1A,SPOP,SRSF9,PRPF4B,RBM39,RBM5,HNRNPR,SRRM1,SF3B4,TMED10,CLP1,NUDT21,DDX20,CSTF2T,CDC40,CLK4,PTBP2,PHF5A,SREK1
1_Member	CORUM	CORUM:351	Spliceosome	-8.01641	-5.70577	31/141	1153,1655,1660,4116,4236,6426,6428,6429,6434,6635,7536,7756,8683,8899,9295,9584,10250,10262,10521,10915,11017,11051,11157,22938,23350,25962,27258,51340,51362,57703,58517	CIRBP,DDX5,DHX9,MAGOH,MFAP1,SRSF1,SRSF3,SRSF4,TRA2B,SNRPE,SF1,ZNF207,SRSF9,PRPF4B,SRSF11,RBM39,SRRM1,SF3B4,DDX17,TCERG1,SNRNP27,NUDT21,LSM6,SNW1,U2SURP,VIRMA,LSM3,CRNKL1,CDC40,CWC22,RBM25
1_Member	GO Biological Processes	GO:0000377	RNA splicing, via transesterification reactions with bulged adenosine as nucleophile	-6.94328	-4.75658	44/268	1655,1660,2483,3181,3187,3192,4116,4236,6426,6428,6429,6434,6606,6607,6635,7536,8683,8899,10181,10236,10250,10262,10521,11157,11168,11171,11218,22889,22938,23064,23658,27258,29896,51163,51340,51362,51631,55596,55599,57703,58155,84844,91746,220988	DDX5,DHX9,FRG1,HNRNPA2B1,HNRNPH1,HNRNPU,MAGOH,MFAP1,SRSF1,SRSF3,SRSF4,TRA2B,SMN1,SMN2,SNRPE,SF1,SRSF9,PRPF4B,RBM5,HNRNPR,SRRM1,SF3B4,DDX17,LSM6,PSIP1,STRAP,DDX20,KHDC4,SNW1,SETX,LSM5,LSM3,TRA2A,DBR1,CRNKL1,CDC40,LUC7L2,ZCCHC8,RNPC3,CWC22,PTBP2,PHF5A,YTHDC1,HNRNPA3
1_Member	GO Biological Processes	GO:0000398	mRNA splicing, via spliceosome	-6.94328	-4.75658	44/268	1655,1660,2483,3181,3187,3192,4116,4236,6426,6428,6429,6434,6606,6607,6635,7536,8683,8899,10181,10236,10250,10262,10521,11157,11168,11171,11218,22889,22938,23064,23658,27258,29896,51163,51340,51362,51631,55596,55599,57703,58155,84844,91746,220988	DDX5,DHX9,FRG1,HNRNPA2B1,HNRNPH1,HNRNPU,MAGOH,MFAP1,SRSF1,SRSF3,SRSF4,TRA2B,SMN1,SMN2,SNRPE,SF1,SRSF9,PRPF4B,RBM5,HNRNPR,SRRM1,SF3B4,DDX17,LSM6,PSIP1,STRAP,DDX20,KHDC4,SNW1,SETX,LSM5,LSM3,TRA2A,DBR1,CRNKL1,CDC40,LUC7L2,ZCCHC8,RNPC3,CWC22,PTBP2,PHF5A,YTHDC1,HNRNPA3
1_Member	GO Biological Processes	GO:0000375	RNA splicing, via transesterification reactions	-6.75509	-4.59735	44/272	1655,1660,2483,3181,3187,3192,4116,4236,6426,6428,6429,6434,6606,6607,6635,7536,8683,8899,10181,10236,10250,10262,10521,11157,11168,11171,11218,22889,22938,23064,23658,27258,29896,51163,51340,51362,51631,55596,55599,57703,58155,84844,91746,220988	DDX5,DHX9,FRG1,HNRNPA2B1,HNRNPH1,HNRNPU,MAGOH,MFAP1,SRSF1,SRSF3,SRSF4,TRA2B,SMN1,SMN2,SNRPE,SF1,SRSF9,PRPF4B,RBM5,HNRNPR,SRRM1,SF3B4,DDX17,LSM6,PSIP1,STRAP,DDX20,KHDC4,SNW1,SETX,LSM5,LSM3,TRA2A,DBR1,CRNKL1,CDC40,LUC7L2,ZCCHC8,RNPC3,CWC22,PTBP2,PHF5A,YTHDC1,HNRNPA3
1_Member	CORUM	CORUM:1181	C complex spliceosome	-5.16381	-3.24225	18/79	1655,2483,3181,3187,3192,4116,6426,6635,8899,10236,10250,22938,27258,51340,51362,55596,57703,220988	DDX5,FRG1,HNRNPA2B1,HNRNPH1,HNRNPU,MAGOH,SRSF1,SNRPE,PRPF4B,HNRNPR,SRRM1,SNW1,LSM3,CRNKL1,CDC40,ZCCHC8,CWC22,HNRNPA3
1_Member	KEGG Pathway	hsa03040	Spliceosome	-4.49756	-2.72624	25/147	1655,3192,4116,6426,6428,6429,6434,6635,8683,10262,10523,10915,11017,11157,22938,23350,23658,27258,29896,51340,51362,55119,58517,84844,220988	DDX5,HNRNPU,MAGOH,SRSF1,SRSF3,SRSF4,TRA2B,SNRPE,SRSF9,SF3B4,CHERP,TCERG1,SNRNP27,LSM6,SNW1,U2SURP,LSM5,LSM3,TRA2A,CRNKL1,CDC40,PRPF38B,RBM25,PHF5A,HNRNPA3
1_Member	GO Biological Processes	GO:0000381	regulation of alternative mRNA splicing, via spliceosome	-4.27333	-2.54644	14/60	1655,3192,4116,4154,5978,6434,7072,10150,10181,10521,58517,83989,84081,91746	DDX5,HNRNPU,MAGOH,MBNL1,REST,TRA2B,TIA1,MBNL2,RBM5,DDX17,RBM25,FAM172A,NSRP1,YTHDC1
2_Summary	GO Biological Processes	GO:0032446	protein modification by small protein conjugation	-24.5618	-20.5148	136/744	329,331,648,1499,2188,4591,4850,5193,5903,6048,6049,6500,6596,6613,6872,7174,7189,7319,7324,7336,7337,7341,8065,8405,8451,8535,8697,8916,8925,9039,9306,9354,9443,9646,9655,9690,10016,10054,10116,10193,10393,10513,10920,10987,11236,23137,23219,23291,23326,23376,23411,23512,23609,25820,25847,25897,26036,26046,26054,26091,26273,50717,51136,51138,51185,51283,51320,51366,51444,51569,54542,54793,54850,54876,54941,55016,55148,55159,55236,55294,55521,55626,55827,55832,55884,55958,55975,56254,57092,57154,57448,57531,57542,64396,64750,79577,79596,79677,79872,80067,80124,80204,80311,80351,80829,81790,81847,83734,84250,84678,84708,89890,89970,90390,91947,122769,122773,122809,123879,130507,144699,148203,149041,151525,152006,163859,197131,200845,223082,257218,286827,375593,387082,387921,389898,391712,821,1200,1513,4189,5366,5516,5683,5684,5687,5706,5713,5718,7398,7993,8027,8737,9101,9147,9325,9373,9736,10015,10600,10730,10845,11101,11160,23032,23230,23392,25852,26235,26269,27248,29978,51028,51377,54431,54557,54664,55768,56886,57478,57646,79139,79718,79982,80762,83752,84132,84236,84640,84749,85015,115209,137492,201475,201595,3320,51104,84945,127018,23318,64282,948,3551,3685,5716,10427,10484,10802,30849,51088,51752,90135,201456,4214,912,1781,1783,3688,3708,4690,4893,5290,5515,5529,5781,5906,5908,5966,6654,6885,7525,7529,8905,9493,10384,11118,11127,29127	BIRC2,XIAP,BMI1,CTNNB1,FANCF,TRIM37,CNOT4,PEX12,RANBP2,RNF5,RNF6,SKP1,HLTF,SUMO2,TAF1,TPP2,TRAF6,UBE2A,UBE2E1,UBE2V2,UBE3A,SUMO1,CUL5,SPOP,CUL4A,CBX4,CDC23,HERC3,HERC1,UBA3,SOCS6,UBE4A,MED7,CTR9,SOCS5,UBE3C,PDCD6,UBA2,FEM1B,RNF41,ANAPC10,APPBP2,COPS8,COPS5,RNF139,SMC5,FBXO28,FBXW11,USP22,UFL1,SIRT1,SUZ12,MKRN2,ARIH1,ANAPC13,RNF19A,ZNF451,LTN1,SENP6,HERC4,FBXO3,DCAF8,RNFT1,COPS4,CRBN,BFAR,MEX3C,UBR5,RNF138,UFM1,RC3H2,KCTD9,FBXL12,DCAF16,RNF125,MARCHF1,UBR7,RFWD3,UBA6,FBXW7,TRIM36,AMBRA1,DCAF6,CAND1,WSB2,KLHL9,KLHL7,RNF20,PCNP,SMURF1,BIRC6,HACE1,KLHL42,GMCL2,SMURF2,CDC73,OBI1,SMC6,CBLL1,DCAF17,VCPIP1,FBXO11,KLHL15,TNKS2,ZFP91,RNF170,RNF146,ATG10,SLF1,KDM2B,LNX1,KBTBD6,RSPRY1,MED30,ARRDC4,LRR1,KLHDC1,SOCS4,DCUN1D3,UBR3,FBXL14,ZNF738,RC3H1,WDSUB1,RNF38,SDE2,UBR1,KCTD6,ZNRF2,SHPRH,TRIM59,TRIM73,SUMO4,NHLRC3,UBE2NL,TRIM61,CANX,TPP1,CTSK,DNAJB9,PMAIP1,PPP2CB,PSMA2,PSMA3,PSMA6,PSMC6,PSMD7,PSMD12,USP1,UBXN8,STAM,RIPK1,USP8,NEMF,TRIP4,PLAA,USP34,PDCD6IP,USP16,YME1L1,CLPX,ATE1,ERLIN2,USP33,VPS13A,ECPAS,ARMC8,FBXL4,FBXO8,ERLEC1,UBQLN2,VPS36,UCHL5,DNAJC10,SGTB,TMEM106B,NGLY1,UGGT1,USP31,USP28,DERL1,TBL1XR1,DNAJB14,NDFIP1,LONP2,USP42,RHBDD1,USP38,USP30,USP45,OMA1,VPS37A,RAB12,STT3B,HSP90AA1,ABHD17B,ABHD13,LYPLAL1,TUT4,TENT4B,CD36,IKBKB,ITGAV,PSMD10,SEC24B,SEC23A,SEC24A,PIK3R4,KLHL5,ERAP1,BTBD6,FBXO15,MAP3K1,CD1D,DYNC1I2,DYNC1LI2,ITGB1,ITPR1,NCK1,NRAS,PIK3CA,PPP2CA,PPP2R5E,PTPN11,RAP1A,RAP1B,REL,SOS1,MAP3K7,YES1,YWHAB,AP1S2,KIF23,BTN3A3,BTN3A2,KIF3A,RACGAP1
2_Member	GO Biological Processes	GO:0032446	protein modification by small protein conjugation	-24.5618	-20.5148	136/744	329,331,648,1499,2188,4591,4850,5193,5903,6048,6049,6500,6596,6613,6872,7174,7189,7319,7324,7336,7337,7341,8065,8405,8451,8535,8697,8916,8925,9039,9306,9354,9443,9646,9655,9690,10016,10054,10116,10193,10393,10513,10920,10987,11236,23137,23219,23291,23326,23376,23411,23512,23609,25820,25847,25897,26036,26046,26054,26091,26273,50717,51136,51138,51185,51283,51320,51366,51444,51569,54542,54793,54850,54876,54941,55016,55148,55159,55236,55294,55521,55626,55827,55832,55884,55958,55975,56254,57092,57154,57448,57531,57542,64396,64750,79577,79596,79677,79872,80067,80124,80204,80311,80351,80829,81790,81847,83734,84250,84678,84708,89890,89970,90390,91947,122769,122773,122809,123879,130507,144699,148203,149041,151525,152006,163859,197131,200845,223082,257218,286827,375593,387082,387921,389898,391712	BIRC2,XIAP,BMI1,CTNNB1,FANCF,TRIM37,CNOT4,PEX12,RANBP2,RNF5,RNF6,SKP1,HLTF,SUMO2,TAF1,TPP2,TRAF6,UBE2A,UBE2E1,UBE2V2,UBE3A,SUMO1,CUL5,SPOP,CUL4A,CBX4,CDC23,HERC3,HERC1,UBA3,SOCS6,UBE4A,MED7,CTR9,SOCS5,UBE3C,PDCD6,UBA2,FEM1B,RNF41,ANAPC10,APPBP2,COPS8,COPS5,RNF139,SMC5,FBXO28,FBXW11,USP22,UFL1,SIRT1,SUZ12,MKRN2,ARIH1,ANAPC13,RNF19A,ZNF451,LTN1,SENP6,HERC4,FBXO3,DCAF8,RNFT1,COPS4,CRBN,BFAR,MEX3C,UBR5,RNF138,UFM1,RC3H2,KCTD9,FBXL12,DCAF16,RNF125,MARCHF1,UBR7,RFWD3,UBA6,FBXW7,TRIM36,AMBRA1,DCAF6,CAND1,WSB2,KLHL9,KLHL7,RNF20,PCNP,SMURF1,BIRC6,HACE1,KLHL42,GMCL2,SMURF2,CDC73,OBI1,SMC6,CBLL1,DCAF17,VCPIP1,FBXO11,KLHL15,TNKS2,ZFP91,RNF170,RNF146,ATG10,SLF1,KDM2B,LNX1,KBTBD6,RSPRY1,MED30,ARRDC4,LRR1,KLHDC1,SOCS4,DCUN1D3,UBR3,FBXL14,ZNF738,RC3H1,WDSUB1,RNF38,SDE2,UBR1,KCTD6,ZNRF2,SHPRH,TRIM59,TRIM73,SUMO4,NHLRC3,UBE2NL,TRIM61
2_Member	GO Biological Processes	GO:0044257	cellular protein catabolic process	-19.3239	-15.754	115/656	329,821,1200,1499,1513,4189,4850,5366,5516,5683,5684,5687,5706,5713,5718,6048,6049,6500,6872,7319,7324,7337,7398,7993,8027,8065,8405,8451,8697,8737,8916,9101,9147,9306,9325,9354,9373,9690,9736,10015,10116,10193,10393,10513,10600,10730,10845,11101,11160,11236,23032,23230,23291,23326,23392,23411,25820,25847,25852,25897,26046,26091,26235,26269,27248,29978,51028,51185,51283,51377,54431,54542,54557,54664,54850,54941,55236,55294,55768,56254,56886,57092,57154,57478,57531,57542,57646,64750,79139,79718,79982,80204,80311,80762,81847,83752,84132,84236,84640,84708,84749,85015,89890,89970,115209,122773,130507,137492,144699,149041,197131,200845,201475,201595,387921	BIRC2,CANX,TPP1,CTNNB1,CTSK,DNAJB9,CNOT4,PMAIP1,PPP2CB,PSMA2,PSMA3,PSMA6,PSMC6,PSMD7,PSMD12,RNF5,RNF6,SKP1,TAF1,UBE2A,UBE2E1,UBE3A,USP1,UBXN8,STAM,CUL5,SPOP,CUL4A,CDC23,RIPK1,HERC3,USP8,NEMF,SOCS6,TRIP4,UBE4A,PLAA,UBE3C,USP34,PDCD6IP,FEM1B,RNF41,ANAPC10,APPBP2,USP16,YME1L1,CLPX,ATE1,ERLIN2,RNF139,USP33,VPS13A,FBXW11,USP22,ECPAS,SIRT1,ARIH1,ANAPC13,ARMC8,RNF19A,LTN1,HERC4,FBXL4,FBXO8,ERLEC1,UBQLN2,VPS36,CRBN,BFAR,UCHL5,DNAJC10,RC3H2,SGTB,TMEM106B,FBXL12,RNF125,UBA6,FBXW7,NGLY1,RNF20,UGGT1,PCNP,SMURF1,USP31,HACE1,KLHL42,USP28,SMURF2,DERL1,TBL1XR1,DNAJB14,FBXO11,KLHL15,NDFIP1,RNF146,LONP2,USP42,RHBDD1,USP38,LNX1,USP30,USP45,KBTBD6,RSPRY1,OMA1,KLHDC1,UBR3,VPS37A,FBXL14,RC3H1,UBR1,KCTD6,RAB12,STT3B,NHLRC3
2_Member	GO Biological Processes	GO:0016567	protein ubiquitination	-19.1449	-15.6419	117/677	329,331,648,1499,2188,4591,4850,5193,6048,6049,6500,6596,6872,7174,7189,7319,7324,7336,7337,8065,8405,8451,8697,8916,8925,9306,9354,9443,9646,9655,9690,10016,10116,10193,10393,10513,11236,23219,23291,23326,23411,23512,23609,25820,25847,25897,26046,26091,26273,50717,51136,51185,51283,51320,51366,51444,54542,54793,54850,54876,54941,55016,55148,55159,55236,55294,55521,55626,55827,55832,55884,55958,55975,56254,57092,57154,57448,57531,57542,64396,64750,79577,79596,79872,80067,80124,80204,80311,80351,80829,81790,81847,84678,84708,89890,89970,90390,91947,122769,122773,122809,130507,144699,148203,149041,151525,152006,163859,197131,200845,223082,257218,286827,375593,387921,389898,391712	BIRC2,XIAP,BMI1,CTNNB1,FANCF,TRIM37,CNOT4,PEX12,RNF5,RNF6,SKP1,HLTF,TAF1,TPP2,TRAF6,UBE2A,UBE2E1,UBE2V2,UBE3A,CUL5,SPOP,CUL4A,CDC23,HERC3,HERC1,SOCS6,UBE4A,MED7,CTR9,SOCS5,UBE3C,PDCD6,FEM1B,RNF41,ANAPC10,APPBP2,RNF139,FBXO28,FBXW11,USP22,SIRT1,SUZ12,MKRN2,ARIH1,ANAPC13,RNF19A,LTN1,HERC4,FBXO3,DCAF8,RNFT1,CRBN,BFAR,MEX3C,UBR5,RNF138,RC3H2,KCTD9,FBXL12,DCAF16,RNF125,MARCHF1,UBR7,RFWD3,UBA6,FBXW7,TRIM36,AMBRA1,DCAF6,CAND1,WSB2,KLHL9,KLHL7,RNF20,PCNP,SMURF1,BIRC6,HACE1,KLHL42,GMCL2,SMURF2,CDC73,OBI1,CBLL1,DCAF17,VCPIP1,FBXO11,KLHL15,TNKS2,ZFP91,RNF170,RNF146,KDM2B,LNX1,KBTBD6,RSPRY1,MED30,ARRDC4,LRR1,KLHDC1,SOCS4,UBR3,FBXL14,ZNF738,RC3H1,WDSUB1,RNF38,SDE2,UBR1,KCTD6,ZNRF2,SHPRH,TRIM59,TRIM73,NHLRC3,UBE2NL,TRIM61
2_Member	GO Biological Processes	GO:0051603	proteolysis involved in cellular protein catabolic process	-18.5288	-15.1807	110/627	329,821,1499,1513,4189,4850,5366,5516,5683,5684,5687,5706,5713,5718,6048,6049,6500,6872,7319,7324,7337,7398,7993,8027,8065,8405,8451,8697,8916,9101,9147,9306,9325,9354,9373,9690,9736,10015,10116,10193,10393,10513,10600,10730,10845,11101,11160,11236,23032,23291,23326,23392,23411,25820,25847,25852,25897,26046,26091,26235,26269,27248,29978,51028,51185,51283,51377,54431,54542,54557,54850,54941,55236,55294,55768,56254,56886,57092,57154,57478,57531,57542,57646,64750,79139,79718,79982,80204,80311,80762,81847,83752,84132,84236,84640,84708,84749,85015,89890,89970,115209,122773,130507,137492,144699,149041,197131,200845,201595,387921	BIRC2,CANX,CTNNB1,CTSK,DNAJB9,CNOT4,PMAIP1,PPP2CB,PSMA2,PSMA3,PSMA6,PSMC6,PSMD7,PSMD12,RNF5,RNF6,SKP1,TAF1,UBE2A,UBE2E1,UBE3A,USP1,UBXN8,STAM,CUL5,SPOP,CUL4A,CDC23,HERC3,USP8,NEMF,SOCS6,TRIP4,UBE4A,PLAA,UBE3C,USP34,PDCD6IP,FEM1B,RNF41,ANAPC10,APPBP2,USP16,YME1L1,CLPX,ATE1,ERLIN2,RNF139,USP33,FBXW11,USP22,ECPAS,SIRT1,ARIH1,ANAPC13,ARMC8,RNF19A,LTN1,HERC4,FBXL4,FBXO8,ERLEC1,UBQLN2,VPS36,CRBN,BFAR,UCHL5,DNAJC10,RC3H2,SGTB,FBXL12,RNF125,UBA6,FBXW7,NGLY1,RNF20,UGGT1,PCNP,SMURF1,USP31,HACE1,KLHL42,USP28,SMURF2,DERL1,TBL1XR1,DNAJB14,FBXO11,KLHL15,NDFIP1,RNF146,LONP2,USP42,RHBDD1,USP38,LNX1,USP30,USP45,KBTBD6,RSPRY1,OMA1,KLHDC1,UBR3,VPS37A,FBXL14,RC3H1,UBR1,KCTD6,STT3B,NHLRC3
2_Member	GO Biological Processes	GO:0030163	protein catabolic process	-18.3246	-15.0557	119/711	329,821,1200,1499,1513,3320,4189,4850,5366,5516,5683,5684,5687,5706,5713,5718,6048,6049,6500,6872,7319,7324,7337,7398,7993,8027,8065,8405,8451,8697,8737,8916,9101,9147,9306,9325,9354,9373,9690,9736,10015,10116,10193,10393,10513,10600,10730,10845,11101,11160,11236,23032,23230,23291,23326,23392,23411,25820,25847,25852,25897,26046,26091,26235,26269,27248,29978,51028,51104,51185,51283,51377,54431,54542,54557,54664,54850,54941,55236,55294,55768,56254,56886,57092,57154,57478,57531,57542,57646,64750,79139,79718,79982,80204,80311,80762,81847,83752,84132,84236,84640,84708,84749,84945,85015,89890,89970,115209,122773,127018,130507,137492,144699,149041,197131,200845,201475,201595,387921	BIRC2,CANX,TPP1,CTNNB1,CTSK,HSP90AA1,DNAJB9,CNOT4,PMAIP1,PPP2CB,PSMA2,PSMA3,PSMA6,PSMC6,PSMD7,PSMD12,RNF5,RNF6,SKP1,TAF1,UBE2A,UBE2E1,UBE3A,USP1,UBXN8,STAM,CUL5,SPOP,CUL4A,CDC23,RIPK1,HERC3,USP8,NEMF,SOCS6,TRIP4,UBE4A,PLAA,UBE3C,USP34,PDCD6IP,FEM1B,RNF41,ANAPC10,APPBP2,USP16,YME1L1,CLPX,ATE1,ERLIN2,RNF139,USP33,VPS13A,FBXW11,USP22,ECPAS,SIRT1,ARIH1,ANAPC13,ARMC8,RNF19A,LTN1,HERC4,FBXL4,FBXO8,ERLEC1,UBQLN2,VPS36,ABHD17B,CRBN,BFAR,UCHL5,DNAJC10,RC3H2,SGTB,TMEM106B,FBXL12,RNF125,UBA6,FBXW7,NGLY1,RNF20,UGGT1,PCNP,SMURF1,USP31,HACE1,KLHL42,USP28,SMURF2,DERL1,TBL1XR1,DNAJB14,FBXO11,KLHL15,NDFIP1,RNF146,LONP2,USP42,RHBDD1,USP38,LNX1,USP30,ABHD13,USP45,KBTBD6,RSPRY1,OMA1,KLHDC1,LYPLAL1,UBR3,VPS37A,FBXL14,RC3H1,UBR1,KCTD6,RAB12,STT3B,NHLRC3
2_Member	GO Biological Processes	GO:0006511	ubiquitin-dependent protein catabolic process	-15.7199	-12.6271	96/557	329,821,1499,4189,4850,5516,5683,5684,5687,5706,5713,5718,6048,6049,6500,6872,7319,7324,7337,7398,7993,8027,8065,8405,8451,8697,8916,9101,9147,9325,9354,9373,9690,9736,10116,10393,10513,10600,11101,11160,23032,23291,23326,23392,23411,25820,25847,25852,25897,26046,26091,26235,26269,27248,29978,51028,51185,51283,51377,54431,54542,54557,54850,54941,55236,55294,56254,57092,57154,57478,57531,57542,57646,64750,79139,79718,79982,80204,80311,80762,81847,84132,84640,84708,84749,85015,89890,122773,130507,137492,144699,149041,197131,200845,201595,387921	BIRC2,CANX,CTNNB1,DNAJB9,CNOT4,PPP2CB,PSMA2,PSMA3,PSMA6,PSMC6,PSMD7,PSMD12,RNF5,RNF6,SKP1,TAF1,UBE2A,UBE2E1,UBE3A,USP1,UBXN8,STAM,CUL5,SPOP,CUL4A,CDC23,HERC3,USP8,NEMF,TRIP4,UBE4A,PLAA,UBE3C,USP34,FEM1B,ANAPC10,APPBP2,USP16,ATE1,ERLIN2,USP33,FBXW11,USP22,ECPAS,SIRT1,ARIH1,ANAPC13,ARMC8,RNF19A,LTN1,HERC4,FBXL4,FBXO8,ERLEC1,UBQLN2,VPS36,CRBN,BFAR,UCHL5,DNAJC10,RC3H2,SGTB,FBXL12,RNF125,UBA6,FBXW7,RNF20,PCNP,SMURF1,USP31,HACE1,KLHL42,USP28,SMURF2,DERL1,TBL1XR1,DNAJB14,FBXO11,KLHL15,NDFIP1,RNF146,USP42,USP38,LNX1,USP30,USP45,KBTBD6,KLHDC1,UBR3,VPS37A,FBXL14,RC3H1,UBR1,KCTD6,STT3B,NHLRC3
2_Member	GO Biological Processes	GO:0043632	modification-dependent macromolecule catabolic process	-15.5547	-12.5076	98/578	329,821,1499,4189,4850,5516,5683,5684,5687,5706,5713,5718,6048,6049,6500,6872,7319,7324,7337,7398,7993,8027,8065,8405,8451,8697,8916,9101,9147,9325,9354,9373,9690,9736,10116,10393,10513,10600,11101,11160,23032,23291,23318,23326,23392,23411,25820,25847,25852,25897,26046,26091,26235,26269,27248,29978,51028,51185,51283,51377,54431,54542,54557,54850,54941,55236,55294,56254,57092,57154,57478,57531,57542,57646,64282,64750,79139,79718,79982,80204,80311,80762,81847,84132,84640,84708,84749,85015,89890,122773,130507,137492,144699,149041,197131,200845,201595,387921	BIRC2,CANX,CTNNB1,DNAJB9,CNOT4,PPP2CB,PSMA2,PSMA3,PSMA6,PSMC6,PSMD7,PSMD12,RNF5,RNF6,SKP1,TAF1,UBE2A,UBE2E1,UBE3A,USP1,UBXN8,STAM,CUL5,SPOP,CUL4A,CDC23,HERC3,USP8,NEMF,TRIP4,UBE4A,PLAA,UBE3C,USP34,FEM1B,ANAPC10,APPBP2,USP16,ATE1,ERLIN2,USP33,FBXW11,TUT4,USP22,ECPAS,SIRT1,ARIH1,ANAPC13,ARMC8,RNF19A,LTN1,HERC4,FBXL4,FBXO8,ERLEC1,UBQLN2,VPS36,CRBN,BFAR,UCHL5,DNAJC10,RC3H2,SGTB,FBXL12,RNF125,UBA6,FBXW7,RNF20,PCNP,SMURF1,USP31,HACE1,KLHL42,USP28,TENT4B,SMURF2,DERL1,TBL1XR1,DNAJB14,FBXO11,KLHL15,NDFIP1,RNF146,USP42,USP38,LNX1,USP30,USP45,KBTBD6,KLHDC1,UBR3,VPS37A,FBXL14,RC3H1,UBR1,KCTD6,STT3B,NHLRC3
2_Member	GO Biological Processes	GO:0019941	modification-dependent protein catabolic process	-15.2087	-12.203	96/567	329,821,1499,4189,4850,5516,5683,5684,5687,5706,5713,5718,6048,6049,6500,6872,7319,7324,7337,7398,7993,8027,8065,8405,8451,8697,8916,9101,9147,9325,9354,9373,9690,9736,10116,10393,10513,10600,11101,11160,23032,23291,23326,23392,23411,25820,25847,25852,25897,26046,26091,26235,26269,27248,29978,51028,51185,51283,51377,54431,54542,54557,54850,54941,55236,55294,56254,57092,57154,57478,57531,57542,57646,64750,79139,79718,79982,80204,80311,80762,81847,84132,84640,84708,84749,85015,89890,122773,130507,137492,144699,149041,197131,200845,201595,387921	BIRC2,CANX,CTNNB1,DNAJB9,CNOT4,PPP2CB,PSMA2,PSMA3,PSMA6,PSMC6,PSMD7,PSMD12,RNF5,RNF6,SKP1,TAF1,UBE2A,UBE2E1,UBE3A,USP1,UBXN8,STAM,CUL5,SPOP,CUL4A,CDC23,HERC3,USP8,NEMF,TRIP4,UBE4A,PLAA,UBE3C,USP34,FEM1B,ANAPC10,APPBP2,USP16,ATE1,ERLIN2,USP33,FBXW11,USP22,ECPAS,SIRT1,ARIH1,ANAPC13,ARMC8,RNF19A,LTN1,HERC4,FBXL4,FBXO8,ERLEC1,UBQLN2,VPS36,CRBN,BFAR,UCHL5,DNAJC10,RC3H2,SGTB,FBXL12,RNF125,UBA6,FBXW7,RNF20,PCNP,SMURF1,USP31,HACE1,KLHL42,USP28,SMURF2,DERL1,TBL1XR1,DNAJB14,FBXO11,KLHL15,NDFIP1,RNF146,USP42,USP38,LNX1,USP30,USP45,KBTBD6,KLHDC1,UBR3,VPS37A,FBXL14,RC3H1,UBR1,KCTD6,STT3B,NHLRC3
2_Member	GO Biological Processes	GO:0010498	proteasomal protein catabolic process	-12.407	-9.69237	67/366	329,821,1499,4189,5366,5516,5683,5684,5687,5706,5713,5718,6048,6500,6872,7319,7993,8065,8405,8451,8697,9147,9306,9325,9354,9373,10116,10193,10393,10513,11101,11160,11236,23291,23392,23411,25847,25852,26046,26235,27248,29978,51185,51283,54431,54557,54850,55294,55768,56886,57092,57154,57531,57542,64750,79139,79718,79982,80311,84236,89890,122773,130507,144699,197131,201595,387921	BIRC2,CANX,CTNNB1,DNAJB9,PMAIP1,PPP2CB,PSMA2,PSMA3,PSMA6,PSMC6,PSMD7,PSMD12,RNF5,SKP1,TAF1,UBE2A,UBXN8,CUL5,SPOP,CUL4A,CDC23,NEMF,SOCS6,TRIP4,UBE4A,PLAA,FEM1B,RNF41,ANAPC10,APPBP2,ATE1,ERLIN2,RNF139,FBXW11,ECPAS,SIRT1,ANAPC13,ARMC8,LTN1,FBXL4,ERLEC1,UBQLN2,CRBN,BFAR,DNAJC10,SGTB,FBXL12,FBXW7,NGLY1,UGGT1,PCNP,SMURF1,HACE1,KLHL42,SMURF2,DERL1,TBL1XR1,DNAJB14,KLHL15,RHBDD1,KBTBD6,KLHDC1,UBR3,FBXL14,UBR1,STT3B,NHLRC3
2_Member	GO Biological Processes	GO:0043161	proteasome-mediated ubiquitin-dependent protein catabolic process	-10.3027	-7.7255	59/335	329,821,1499,4189,5516,5683,5684,5687,5706,5713,5718,6048,6500,6872,7319,7993,8065,8405,8451,8697,9147,9325,9354,9373,10116,10393,10513,11160,23291,23392,23411,25847,25852,26046,26235,27248,29978,51185,51283,54431,54557,54850,55294,57092,57154,57531,57542,64750,79139,79718,79982,80311,89890,122773,130507,144699,197131,201595,387921	BIRC2,CANX,CTNNB1,DNAJB9,PPP2CB,PSMA2,PSMA3,PSMA6,PSMC6,PSMD7,PSMD12,RNF5,SKP1,TAF1,UBE2A,UBXN8,CUL5,SPOP,CUL4A,CDC23,NEMF,TRIP4,UBE4A,PLAA,FEM1B,ANAPC10,APPBP2,ERLIN2,FBXW11,ECPAS,SIRT1,ANAPC13,ARMC8,LTN1,FBXL4,ERLEC1,UBQLN2,CRBN,BFAR,DNAJC10,SGTB,FBXL12,FBXW7,PCNP,SMURF1,HACE1,KLHL42,SMURF2,DERL1,TBL1XR1,DNAJB14,KLHL15,KBTBD6,KLHDC1,UBR3,FBXL14,UBR1,STT3B,NHLRC3
2_Member	Reactome Gene Sets	R-HSA-983169	Class I MHC mediated antigen processing & presentation	-9.33643	-6.83393	62/381	821,948,3551,3685,4591,5683,5684,5687,5706,5713,5716,5718,6049,6500,7174,7319,7324,7336,7337,8065,8697,8916,8925,9039,9354,9690,10193,10393,10427,10484,10802,23291,23376,25847,25897,26046,26091,26235,30849,51088,51320,51444,51752,54850,55236,55294,55521,55958,57154,57531,57542,64750,80204,84708,89890,90135,122769,144699,197131,200845,201456,223082	CANX,CD36,IKBKB,ITGAV,TRIM37,PSMA2,PSMA3,PSMA6,PSMC6,PSMD7,PSMD10,PSMD12,RNF6,SKP1,TPP2,UBE2A,UBE2E1,UBE2V2,UBE3A,CUL5,CDC23,HERC3,HERC1,UBA3,UBE4A,UBE3C,RNF41,ANAPC10,SEC24B,SEC23A,SEC24A,FBXW11,UFL1,ANAPC13,RNF19A,LTN1,HERC4,FBXL4,PIK3R4,KLHL5,MEX3C,RNF138,ERAP1,FBXL12,UBA6,FBXW7,TRIM36,KLHL9,SMURF1,HACE1,KLHL42,SMURF2,FBXO11,LNX1,KBTBD6,BTBD6,LRR1,FBXL14,UBR1,KCTD6,FBXO15,ZNRF2
2_Member	GO Biological Processes	GO:0000209	protein polyubiquitination	-9.32466	-6.83393	44/225	329,1499,6048,6049,6500,6872,7174,7189,7319,7324,7336,7337,8405,8697,9354,9690,10193,10393,23219,23291,23609,25820,25847,25897,51283,51366,54542,54941,55016,55626,56254,57154,57531,57542,64750,80351,80829,81847,89890,148203,149041,257218,387921,389898	BIRC2,CTNNB1,RNF5,RNF6,SKP1,TAF1,TPP2,TRAF6,UBE2A,UBE2E1,UBE2V2,UBE3A,SPOP,CDC23,UBE4A,UBE3C,RNF41,ANAPC10,FBXO28,FBXW11,MKRN2,ARIH1,ANAPC13,RNF19A,BFAR,UBR5,RC3H2,RNF125,MARCHF1,AMBRA1,RNF20,SMURF1,HACE1,KLHL42,SMURF2,TNKS2,ZFP91,RNF146,KBTBD6,ZNF738,RC3H1,SHPRH,NHLRC3,UBE2NL
2_Member	Reactome Gene Sets	R-HSA-983168	Antigen processing: Ubiquitination & Proteasome degradation	-8.90277	-6.48412	53/309	4591,5683,5684,5687,5706,5713,5716,5718,6049,6500,7174,7319,7324,7336,7337,8065,8697,8916,8925,9039,9354,9690,10193,10393,23291,23376,25847,25897,26046,26091,26235,51088,51320,51444,54850,55236,55294,55521,55958,57154,57531,57542,64750,80204,84708,89890,90135,122769,144699,197131,200845,201456,223082	TRIM37,PSMA2,PSMA3,PSMA6,PSMC6,PSMD7,PSMD10,PSMD12,RNF6,SKP1,TPP2,UBE2A,UBE2E1,UBE2V2,UBE3A,CUL5,CDC23,HERC3,HERC1,UBA3,UBE4A,UBE3C,RNF41,ANAPC10,FBXW11,UFL1,ANAPC13,RNF19A,LTN1,HERC4,FBXL4,KLHL5,MEX3C,RNF138,FBXL12,UBA6,FBXW7,TRIM36,KLHL9,SMURF1,HACE1,KLHL42,SMURF2,FBXO11,LNX1,KBTBD6,BTBD6,LRR1,FBXL14,UBR1,KCTD6,FBXO15,ZNRF2
2_Member	KEGG Pathway	hsa04120	Ubiquitin mediated proteolysis	-7.36365	-5.14269	30/142	329,331,4214,4591,6500,7189,7319,7324,7337,8065,8451,8697,8916,8925,9039,9354,9690,10054,10393,23291,25847,26091,51366,55236,55294,55958,57154,57448,64750,389898	BIRC2,XIAP,MAP3K1,TRIM37,SKP1,TRAF6,UBE2A,UBE2E1,UBE3A,CUL5,CUL4A,CDC23,HERC3,HERC1,UBA3,UBE4A,UBE3C,UBA2,ANAPC10,FBXW11,ANAPC13,HERC4,UBR5,UBA6,FBXW7,KLHL9,SMURF1,BIRC6,SMURF2,UBE2NL
2_Member	Reactome Gene Sets	R-HSA-1280218	Adaptive Immune System	-5.65723	-3.64762	89/769	821,912,948,1513,1781,1783,3551,3685,3688,3708,4591,4690,4893,5290,5515,5516,5529,5683,5684,5687,5706,5713,5716,5718,5781,5906,5908,5966,6049,6500,6654,6885,7174,7189,7319,7324,7336,7337,7525,7529,8065,8697,8905,8916,8925,9039,9354,9493,9690,10193,10384,10393,10427,10484,10802,11118,11127,23291,23376,25847,25897,26046,26091,26235,29127,30849,51088,51320,51444,51752,54850,55236,55294,55521,55958,57154,57531,57542,64750,80204,84708,89890,90135,122769,144699,197131,200845,201456,223082	CANX,CD1D,CD36,CTSK,DYNC1I2,DYNC1LI2,IKBKB,ITGAV,ITGB1,ITPR1,TRIM37,NCK1,NRAS,PIK3CA,PPP2CA,PPP2CB,PPP2R5E,PSMA2,PSMA3,PSMA6,PSMC6,PSMD7,PSMD10,PSMD12,PTPN11,RAP1A,RAP1B,REL,RNF6,SKP1,SOS1,MAP3K7,TPP2,TRAF6,UBE2A,UBE2E1,UBE2V2,UBE3A,YES1,YWHAB,CUL5,CDC23,AP1S2,HERC3,HERC1,UBA3,UBE4A,KIF23,UBE3C,RNF41,BTN3A3,ANAPC10,SEC24B,SEC23A,SEC24A,BTN3A2,KIF3A,FBXW11,UFL1,ANAPC13,RNF19A,LTN1,HERC4,FBXL4,RACGAP1,PIK3R4,KLHL5,MEX3C,RNF138,ERAP1,FBXL12,UBA6,FBXW7,TRIM36,KLHL9,SMURF1,HACE1,KLHL42,SMURF2,FBXO11,LNX1,KBTBD6,BTBD6,LRR1,FBXL14,UBR1,KCTD6,FBXO15,ZNRF2
3_Summary	GO Biological Processes	GO:0033365	protein localization to organelle	-23.5815	-19.7105	127/684	382,545,546,819,1200,1386,1660,3192,3320,3329,3638,3838,3839,3842,5189,5191,5193,5194,5469,5562,5824,5828,5830,5870,5903,5925,6118,6500,6726,6727,6728,6729,6734,6747,7072,7341,7485,7514,7518,7531,8027,8546,8766,9184,9555,9648,9694,9789,9851,9868,9883,9919,9972,10059,10440,10464,10526,10527,10651,10972,11079,22879,22930,23063,23137,23230,23353,23471,23568,25782,26005,26060,26225,26277,26953,29090,29103,30849,51028,51134,51234,51535,53371,54332,54557,54832,55746,55754,55916,55973,56947,57154,57539,57560,60559,64112,64770,79003,79158,80273,80351,81573,83460,83548,83752,84220,84250,84314,84376,92482,93380,112770,134266,137492,144577,196294,200576,200894,202018,254394,285521,339829,401505,727851,729540,100101267,100287932,372,1122,1315,3313,6643,6745,6815,7529,7532,8774,8905,9364,9559,9847,9874,10016,10311,10427,10483,10484,10513,10802,10959,10971,11196,23204,23256,23426,23431,23673,26276,26286,50999,51014,51699,51715,55333,55717,56681,57589,63908,64149,64429,79139,84084,84236,157769,285282,340481	ARF6,ATR,ATRX,CAMLG,TPP1,ATF2,DHX9,HNRNPU,HSP90AA1,HSPD1,INSIG1,KPNA2,KPNA3,TNPO1,PEX1,PEX7,PEX12,PEX13,MED1,PRKAA1,PEX19,PEX2,PEX5,RAB6A,RANBP2,RB1,RPA2,SKP1,SRP9,SRP14,SRP19,SRP54,SRPRA,SSR3,TIA1,SUMO1,GET1,XPO1,XRCC4,YWHAE,STAM,AP3B1,RAB11A,BUB3,MACROH2A1,GCC2,EMC2,SPCS2,KIAA0753,TOMM70,POM121,SEC16A,NUP153,DNM1L,TIMM17A,PIBF1,IPO8,IPO7,MTX2,TMED10,RER1,MON1B,RAB3GAP1,WAPL,SMC5,VPS13A,SUN1,TRAM1,ARL2BP,RAB3GAP2,C2CD3,APPL1,ARL5A,TINF2,RANBP6,TIMM21,DNAJC15,PIK3R4,VPS36,CEP83,EMC4,PPHLN1,NUP54,GDAP1,SGTB,VPS13C,NUP133,TMEM30A,NXT2,BCAP29,MFF,SMURF1,WDR35,IFT80,SPCS3,MOAP1,CCDC14,MIS12,GNPTAB,GRPEL1,TNKS2,ANKRD13C,EMC6,COG3,LONP2,RGPD5,SLF1,TMEM107,HOOK3,BBIP1,MMGT1,GLMP,GRPEL2,VPS37A,KICS2,IMMP1L,PIKFYVE,ARL13B,TAPT1,MCM9,COX18,CCDC39,TOMM5,RGPD8,RGPD6,POM121C,TIMM23,ARCN1,CHML,COPB1,HSPA9,SNX2,SSR1,STYX,YWHAB,YWHAG,NAPG,AP1S2,RAB28,VPS26A,C2CD5,TLK1,PDCD6,VPS26C,SEC24B,SEC23B,SEC23A,APPBP2,SEC24A,TMED2,YWHAQ,SEC23IP,ARL6IP1,SCFD1,GRIP1,AP4E1,STX12,VPS33B,ARFGAP3,TMED5,TMED7,VPS29,RAB23,SYNJ2BP,WDR11,SAR1A,RIC1,NAPB,C17orf75,ZDHHC6,DERL1,RAB6C,RHBDD1,FAM91A1,RABL3,ZDHHC21
3_Member	GO Biological Processes	GO:0033365	protein localization to organelle	-23.5815	-19.7105	127/684	382,545,546,819,1200,1386,1660,3192,3320,3329,3638,3838,3839,3842,5189,5191,5193,5194,5469,5562,5824,5828,5830,5870,5903,5925,6118,6500,6726,6727,6728,6729,6734,6747,7072,7341,7485,7514,7518,7531,8027,8546,8766,9184,9555,9648,9694,9789,9851,9868,9883,9919,9972,10059,10440,10464,10526,10527,10651,10972,11079,22879,22930,23063,23137,23230,23353,23471,23568,25782,26005,26060,26225,26277,26953,29090,29103,30849,51028,51134,51234,51535,53371,54332,54557,54832,55746,55754,55916,55973,56947,57154,57539,57560,60559,64112,64770,79003,79158,80273,80351,81573,83460,83548,83752,84220,84250,84314,84376,92482,93380,112770,134266,137492,144577,196294,200576,200894,202018,254394,285521,339829,401505,727851,729540,100101267,100287932	ARF6,ATR,ATRX,CAMLG,TPP1,ATF2,DHX9,HNRNPU,HSP90AA1,HSPD1,INSIG1,KPNA2,KPNA3,TNPO1,PEX1,PEX7,PEX12,PEX13,MED1,PRKAA1,PEX19,PEX2,PEX5,RAB6A,RANBP2,RB1,RPA2,SKP1,SRP9,SRP14,SRP19,SRP54,SRPRA,SSR3,TIA1,SUMO1,GET1,XPO1,XRCC4,YWHAE,STAM,AP3B1,RAB11A,BUB3,MACROH2A1,GCC2,EMC2,SPCS2,KIAA0753,TOMM70,POM121,SEC16A,NUP153,DNM1L,TIMM17A,PIBF1,IPO8,IPO7,MTX2,TMED10,RER1,MON1B,RAB3GAP1,WAPL,SMC5,VPS13A,SUN1,TRAM1,ARL2BP,RAB3GAP2,C2CD3,APPL1,ARL5A,TINF2,RANBP6,TIMM21,DNAJC15,PIK3R4,VPS36,CEP83,EMC4,PPHLN1,NUP54,GDAP1,SGTB,VPS13C,NUP133,TMEM30A,NXT2,BCAP29,MFF,SMURF1,WDR35,IFT80,SPCS3,MOAP1,CCDC14,MIS12,GNPTAB,GRPEL1,TNKS2,ANKRD13C,EMC6,COG3,LONP2,RGPD5,SLF1,TMEM107,HOOK3,BBIP1,MMGT1,GLMP,GRPEL2,VPS37A,KICS2,IMMP1L,PIKFYVE,ARL13B,TAPT1,MCM9,COX18,CCDC39,TOMM5,RGPD8,RGPD6,POM121C,TIMM23
3_Member	GO Biological Processes	GO:0006886	intracellular protein transport	-23.4065	-19.6605	125/670	372,382,1122,1315,1386,3313,3320,3329,3838,3839,3842,5189,5191,5193,5194,5469,5824,5828,5830,5870,5903,6643,6726,6727,6728,6729,6734,6745,6747,6815,7514,7529,7531,7532,8027,8546,8766,8774,8905,9364,9559,9648,9789,9847,9868,9874,9883,9919,9972,10016,10311,10427,10440,10483,10484,10513,10526,10527,10651,10802,10959,10971,10972,11196,22879,23204,23230,23256,23426,23431,23471,23673,25782,26060,26225,26276,26286,26953,29090,29103,30849,50999,51014,51028,51699,51715,53371,54332,54557,54832,55333,55717,55746,55916,55973,56681,56947,57154,57589,60559,63908,64112,64149,64429,79139,79158,80273,83548,83752,84084,84220,84236,134266,137492,157769,196294,200576,285282,285521,340481,401505,727851,729540,100101267,100287932	ARCN1,ARF6,CHML,COPB1,ATF2,HSPA9,HSP90AA1,HSPD1,KPNA2,KPNA3,TNPO1,PEX1,PEX7,PEX12,PEX13,MED1,PEX19,PEX2,PEX5,RAB6A,RANBP2,SNX2,SRP9,SRP14,SRP19,SRP54,SRPRA,SSR1,SSR3,STYX,XPO1,YWHAB,YWHAE,YWHAG,STAM,AP3B1,RAB11A,NAPG,AP1S2,RAB28,VPS26A,GCC2,SPCS2,C2CD5,TOMM70,TLK1,POM121,SEC16A,NUP153,PDCD6,VPS26C,SEC24B,TIMM17A,SEC23B,SEC23A,APPBP2,IPO8,IPO7,MTX2,SEC24A,TMED2,YWHAQ,TMED10,SEC23IP,MON1B,ARL6IP1,VPS13A,SCFD1,GRIP1,AP4E1,TRAM1,STX12,RAB3GAP2,APPL1,ARL5A,VPS33B,ARFGAP3,RANBP6,TIMM21,DNAJC15,PIK3R4,TMED5,TMED7,VPS36,VPS29,RAB23,NUP54,GDAP1,SGTB,VPS13C,SYNJ2BP,WDR11,NUP133,NXT2,BCAP29,SAR1A,MFF,SMURF1,RIC1,SPCS3,NAPB,MOAP1,C17orf75,ZDHHC6,DERL1,GNPTAB,GRPEL1,COG3,LONP2,RAB6C,RGPD5,RHBDD1,GRPEL2,VPS37A,FAM91A1,IMMP1L,PIKFYVE,RABL3,COX18,ZDHHC21,TOMM5,RGPD8,RGPD6,POM121C,TIMM23
3_Member	GO Biological Processes	GO:0072594	establishment of protein localization to organelle	-15.3499	-12.3241	68/328	1386,3320,3329,3838,3839,3842,5189,5191,5193,5194,5469,5824,5828,5830,5903,6726,6727,6728,6729,6734,6747,8027,8546,8766,9555,9648,9789,9868,9883,9972,10440,10526,10527,10651,22879,22930,23230,23471,25782,26060,26953,29090,29103,30849,51028,53371,54332,54557,54832,55746,55916,56947,57154,60559,64112,79158,80273,83752,84220,134266,137492,196294,285521,401505,727851,729540,100101267,100287932	ATF2,HSP90AA1,HSPD1,KPNA2,KPNA3,TNPO1,PEX1,PEX7,PEX12,PEX13,MED1,PEX19,PEX2,PEX5,RANBP2,SRP9,SRP14,SRP19,SRP54,SRPRA,SSR3,STAM,AP3B1,RAB11A,MACROH2A1,GCC2,SPCS2,TOMM70,POM121,NUP153,TIMM17A,IPO8,IPO7,MTX2,MON1B,RAB3GAP1,VPS13A,TRAM1,RAB3GAP2,APPL1,RANBP6,TIMM21,DNAJC15,PIK3R4,VPS36,NUP54,GDAP1,SGTB,VPS13C,NUP133,NXT2,MFF,SMURF1,SPCS3,MOAP1,GNPTAB,GRPEL1,LONP2,RGPD5,GRPEL2,VPS37A,IMMP1L,COX18,TOMM5,RGPD8,RGPD6,POM121C,TIMM23
3_Member	GO Biological Processes	GO:0006605	protein targeting	-12.5239	-9.79909	53/250	3320,3329,5189,5191,5193,5194,5824,5828,5830,6726,6727,6728,6729,6734,6745,6747,7529,7531,7532,8546,9648,9789,9868,10440,10651,10971,22879,23204,23230,23431,23471,29090,29103,30849,53371,54332,54557,54832,55333,56947,57154,60559,64429,79158,80273,83752,134266,137492,196294,200576,340481,401505,100287932	HSP90AA1,HSPD1,PEX1,PEX7,PEX12,PEX13,PEX19,PEX2,PEX5,SRP9,SRP14,SRP19,SRP54,SRPRA,SSR1,SSR3,YWHAB,YWHAE,YWHAG,AP3B1,GCC2,SPCS2,TOMM70,TIMM17A,MTX2,YWHAQ,MON1B,ARL6IP1,VPS13A,AP4E1,TRAM1,TIMM21,DNAJC15,PIK3R4,NUP54,GDAP1,SGTB,VPS13C,SYNJ2BP,MFF,SMURF1,SPCS3,ZDHHC6,GNPTAB,GRPEL1,LONP2,GRPEL2,VPS37A,IMMP1L,PIKFYVE,ZDHHC21,TOMM5,TIMM23
4_Summary	GO Biological Processes	GO:0006974	cellular response to DNA damage stimulus	-23.1899	-19.5408	131/725	86,331,545,546,900,1386,1407,2072,2074,2140,2177,2188,2956,3364,3981,4194,4292,4361,5111,5366,5378,5427,5429,5781,5884,5890,5929,5965,5980,5983,6118,6240,6787,6872,6996,7189,7319,7336,7341,7398,7405,7443,7518,7832,8243,8317,8451,8505,8846,9643,9874,9937,10463,10600,10635,10933,11073,11143,11169,11201,11335,22938,23049,23054,23064,23126,23137,23300,23376,23411,23503,26122,27086,28985,28996,29072,29980,51008,51147,51366,51377,51426,51444,54107,54465,54537,54617,54799,54962,54969,55051,55159,55236,55294,55339,55602,56946,57103,57223,57600,57646,63901,64112,78996,79677,79840,80124,80149,80169,80314,83932,84250,84930,85015,91419,91603,91801,92667,92797,93953,119392,125476,146956,163859,201973,221443,253461,254394,257218,261726,440275,1660,1789,3320,3329,3838,4999,5000,5558,5813,6934,7011,7013,8882,9188,10728,10926,26277,51002,51022,51053,54826,55704,57673,64282,81602,83940,124512,201164,221656,890,902,3150,5431,5599,6613,8467,10920,10987,51138,94239,5906	ACTL6A,XIAP,ATR,ATRX,CCNG1,ATF2,CRY1,ERCC4,ERCC6,EYA3,FANCD2,FANCF,MSH6,HUS1,LIG4,MDM4,MLH1,MRE11,PCNA,PMAIP1,PMS1,POLE2,POLH,PTPN11,RAD17,RAD51B,RBBP5,RECQL,REV3L,RFC3,RPA2,RRM1,NEK4,TAF1,TDG,TRAF6,UBE2A,UBE2V2,SUMO1,USP1,UVRAG,VRK1,XRCC4,BTG2,SMC1A,CDC7,CUL4A,PARG,ALKBH1,MORF4L2,TLK1,DCLRE1A,SLC30A9,USP16,RAD51AP1,MORF4L1,TOPBP1,KAT7,WDHD1,POLI,CBX3,SNW1,SMG1,NCOA6,SETX,POGZ,SMC5,ATMIN,UFL1,SIRT1,ZFYVE26,EPC2,FOXP1,MCTS1,HIPK2,SETD2,DONSON,ASCC1,ING4,UBR5,UCHL5,POLK,RNF138,POLE3,ETAA1,SHLD2,INO80,MBTD1,TIPIN,HPF1,NRDE2,RFWD3,UBA6,FBXW7,WDR33,CDKN2AIP,EMSY,TIGAR,PPP4R3B,FNIP2,USP28,FAM111A,MOAP1,CYREN,SMC6,NHEJ1,VCPIP1,ZC3H12A,CTC1,EPC1,SPRTN,SLF1,MASTL,USP45,ATP23,ZNF830,ALKBH8,MGME1,HELB,GCNA,SFR1,INO80C,EME1,SDE2,PRIMPOL,OARD1,ZBTB38,MCM9,SHPRH,TIPRL,EIF2AK4,DHX9,DNMT3B,HSP90AA1,HSPD1,KPNA2,ORC2,ORC4,PRIM2,PURA,TCF7L2,TEP1,TERF1,ZPR1,DDX21,PTGES3,DBF4,TINF2,TPRKB,GLRX2,GMNN,GIN1,CCDC88A,BEND3,TENT4B,CDADC1,TATDN1,METTL23,PLD6,KDM1B,CCNA2,CCNH,HMGN1,POLR2B,MAPK8,SUMO2,SMARCA5,COPS8,COPS5,COPS4,H2AZ2,RAP1A
4_Member	GO Biological Processes	GO:0006974	cellular response to DNA damage stimulus	-23.1899	-19.5408	131/725	86,331,545,546,900,1386,1407,2072,2074,2140,2177,2188,2956,3364,3981,4194,4292,4361,5111,5366,5378,5427,5429,5781,5884,5890,5929,5965,5980,5983,6118,6240,6787,6872,6996,7189,7319,7336,7341,7398,7405,7443,7518,7832,8243,8317,8451,8505,8846,9643,9874,9937,10463,10600,10635,10933,11073,11143,11169,11201,11335,22938,23049,23054,23064,23126,23137,23300,23376,23411,23503,26122,27086,28985,28996,29072,29980,51008,51147,51366,51377,51426,51444,54107,54465,54537,54617,54799,54962,54969,55051,55159,55236,55294,55339,55602,56946,57103,57223,57600,57646,63901,64112,78996,79677,79840,80124,80149,80169,80314,83932,84250,84930,85015,91419,91603,91801,92667,92797,93953,119392,125476,146956,163859,201973,221443,253461,254394,257218,261726,440275	ACTL6A,XIAP,ATR,ATRX,CCNG1,ATF2,CRY1,ERCC4,ERCC6,EYA3,FANCD2,FANCF,MSH6,HUS1,LIG4,MDM4,MLH1,MRE11,PCNA,PMAIP1,PMS1,POLE2,POLH,PTPN11,RAD17,RAD51B,RBBP5,RECQL,REV3L,RFC3,RPA2,RRM1,NEK4,TAF1,TDG,TRAF6,UBE2A,UBE2V2,SUMO1,USP1,UVRAG,VRK1,XRCC4,BTG2,SMC1A,CDC7,CUL4A,PARG,ALKBH1,MORF4L2,TLK1,DCLRE1A,SLC30A9,USP16,RAD51AP1,MORF4L1,TOPBP1,KAT7,WDHD1,POLI,CBX3,SNW1,SMG1,NCOA6,SETX,POGZ,SMC5,ATMIN,UFL1,SIRT1,ZFYVE26,EPC2,FOXP1,MCTS1,HIPK2,SETD2,DONSON,ASCC1,ING4,UBR5,UCHL5,POLK,RNF138,POLE3,ETAA1,SHLD2,INO80,MBTD1,TIPIN,HPF1,NRDE2,RFWD3,UBA6,FBXW7,WDR33,CDKN2AIP,EMSY,TIGAR,PPP4R3B,FNIP2,USP28,FAM111A,MOAP1,CYREN,SMC6,NHEJ1,VCPIP1,ZC3H12A,CTC1,EPC1,SPRTN,SLF1,MASTL,USP45,ATP23,ZNF830,ALKBH8,MGME1,HELB,GCNA,SFR1,INO80C,EME1,SDE2,PRIMPOL,OARD1,ZBTB38,MCM9,SHPRH,TIPRL,EIF2AK4
4_Member	GO Biological Processes	GO:0006259	DNA metabolic process	-18.4445	-15.1379	125/763	86,545,546,1660,1789,2072,2074,2140,2177,2188,2956,3320,3329,3364,3838,3981,4292,4361,4999,5000,5111,5378,5427,5429,5558,5813,5884,5890,5965,5980,5983,6118,6240,6934,6996,7011,7013,7319,7336,7341,7398,7405,7518,7832,8243,8317,8451,8505,8846,8882,9188,9643,9937,10463,10635,10728,10926,10933,11073,11143,11169,11201,23049,23064,23126,23137,23376,23411,23503,26122,26277,29072,29980,51002,51008,51022,51053,51147,51366,51377,51426,51444,54107,54465,54537,54617,54799,54826,54962,54969,55159,55294,55339,55704,56946,57646,57673,63901,64282,78996,79677,79840,80124,80169,80314,81602,83932,83940,84250,85015,91419,91603,92667,92797,93953,119392,124512,125476,146956,163859,201164,201973,221656,254394,257218	ACTL6A,ATR,ATRX,DHX9,DNMT3B,ERCC4,ERCC6,EYA3,FANCD2,FANCF,MSH6,HSP90AA1,HSPD1,HUS1,KPNA2,LIG4,MLH1,MRE11,ORC2,ORC4,PCNA,PMS1,POLE2,POLH,PRIM2,PURA,RAD17,RAD51B,RECQL,REV3L,RFC3,RPA2,RRM1,TCF7L2,TDG,TEP1,TERF1,UBE2A,UBE2V2,SUMO1,USP1,UVRAG,XRCC4,BTG2,SMC1A,CDC7,CUL4A,PARG,ALKBH1,ZPR1,DDX21,MORF4L2,DCLRE1A,SLC30A9,RAD51AP1,PTGES3,DBF4,MORF4L1,TOPBP1,KAT7,WDHD1,POLI,SMG1,SETX,POGZ,SMC5,UFL1,SIRT1,ZFYVE26,EPC2,TINF2,SETD2,DONSON,TPRKB,ASCC1,GLRX2,GMNN,ING4,UBR5,UCHL5,POLK,RNF138,POLE3,ETAA1,SHLD2,INO80,MBTD1,GIN1,TIPIN,HPF1,RFWD3,FBXW7,WDR33,CCDC88A,EMSY,USP28,BEND3,FAM111A,TENT4B,CYREN,SMC6,NHEJ1,VCPIP1,CTC1,EPC1,CDADC1,SPRTN,TATDN1,SLF1,USP45,ATP23,ZNF830,MGME1,HELB,GCNA,SFR1,METTL23,INO80C,EME1,SDE2,PLD6,PRIMPOL,KDM1B,MCM9,SHPRH
4_Member	GO Biological Processes	GO:0006281	DNA repair	-16.3353	-13.2177	89/485	86,545,546,2072,2074,2140,2177,2188,2956,3364,3981,4292,4361,5111,5378,5427,5429,5884,5890,5965,5980,5983,6118,6240,6996,7319,7336,7341,7398,7405,7518,7832,8243,8317,8451,8505,8846,9643,9937,10463,10635,10933,11073,11143,11169,11201,23049,23064,23126,23137,23376,23411,23503,26122,29072,51008,51366,51377,51426,51444,54465,54537,54617,54799,54969,55159,55294,55339,56946,57646,63901,78996,79677,79840,80124,80314,83932,84250,85015,91419,92667,92797,93953,119392,125476,146956,201973,254394,257218	ACTL6A,ATR,ATRX,ERCC4,ERCC6,EYA3,FANCD2,FANCF,MSH6,HUS1,LIG4,MLH1,MRE11,PCNA,PMS1,POLE2,POLH,RAD17,RAD51B,RECQL,REV3L,RFC3,RPA2,RRM1,TDG,UBE2A,UBE2V2,SUMO1,USP1,UVRAG,XRCC4,BTG2,SMC1A,CDC7,CUL4A,PARG,ALKBH1,MORF4L2,DCLRE1A,SLC30A9,RAD51AP1,MORF4L1,TOPBP1,KAT7,WDHD1,POLI,SMG1,SETX,POGZ,SMC5,UFL1,SIRT1,ZFYVE26,EPC2,SETD2,ASCC1,UBR5,UCHL5,POLK,RNF138,ETAA1,SHLD2,INO80,MBTD1,HPF1,RFWD3,FBXW7,WDR33,EMSY,USP28,FAM111A,CYREN,SMC6,NHEJ1,VCPIP1,EPC1,SPRTN,SLF1,USP45,ATP23,MGME1,HELB,GCNA,SFR1,INO80C,EME1,PRIMPOL,MCM9,SHPRH
4_Member	Reactome Gene Sets	R-HSA-73894	DNA Repair	-8.88987	-6.4763	56/336	86,545,890,902,2072,2074,2140,2177,2188,2956,3150,3364,3838,3981,4292,4361,5111,5427,5429,5431,5599,5884,5890,5980,5983,6118,6613,6996,7013,7336,7341,7398,7518,8451,8467,8505,9937,10635,10920,10987,11073,11201,26277,51008,51138,51426,54107,54617,54962,79840,83932,85015,91603,94239,125476,146956	ACTL6A,ATR,CCNA2,CCNH,ERCC4,ERCC6,EYA3,FANCD2,FANCF,MSH6,HMGN1,HUS1,KPNA2,LIG4,MLH1,MRE11,PCNA,POLE2,POLH,POLR2B,MAPK8,RAD17,RAD51B,REV3L,RFC3,RPA2,SUMO2,TDG,TERF1,UBE2V2,SUMO1,USP1,XRCC4,CUL4A,SMARCA5,PARG,DCLRE1A,RAD51AP1,COPS8,COPS5,TOPBP1,POLI,TINF2,ASCC1,COPS4,POLK,POLE3,INO80,TIPIN,NHEJ1,SPRTN,USP45,ZNF830,H2AZ2,INO80C,EME1
4_Member	GO Biological Processes	GO:0006302	double-strand break repair	-6.74906	-4.59466	36/201	2072,2074,2140,2177,3364,3981,4292,4361,5890,5965,5980,6118,7336,7405,7518,8317,9937,10635,10933,23064,23137,23503,51444,54617,54799,54969,55159,78996,79677,79840,80314,84250,91419,119392,146956,254394	ERCC4,ERCC6,EYA3,FANCD2,HUS1,LIG4,MLH1,MRE11,RAD51B,RECQL,REV3L,RPA2,UBE2V2,UVRAG,XRCC4,CDC7,DCLRE1A,RAD51AP1,MORF4L1,SETX,SMC5,ZFYVE26,RNF138,INO80,MBTD1,HPF1,RFWD3,CYREN,SMC6,NHEJ1,EPC1,SLF1,ATP23,SFR1,EME1,MCM9
4_Member	WikiPathways	WP4946	DNA repair pathways, full network	-6.05969	-3.98808	25/121	545,902,2072,2074,2177,2188,2956,3981,4292,4361,5111,5427,5429,5906,5980,5983,6118,6996,7398,7518,8451,11201,51426,54107,79840	ATR,CCNH,ERCC4,ERCC6,FANCD2,FANCF,MSH6,LIG4,MLH1,MRE11,PCNA,POLE2,POLH,RAP1A,REV3L,RFC3,RPA2,TDG,USP1,XRCC4,CUL4A,POLI,POLK,POLE3,NHEJ1
4_Member	GO Biological Processes	GO:0006310	DNA recombination	-6.01827	-3.95576	38/233	86,2072,2177,2956,3329,3364,3981,4292,4361,5890,5965,5980,6118,7011,7518,8317,10635,10933,11073,23064,23126,23137,23503,51002,51377,51444,54617,54799,55159,78996,79677,79840,80314,84250,119392,125476,146956,254394	ACTL6A,ERCC4,FANCD2,MSH6,HSPD1,HUS1,LIG4,MLH1,MRE11,RAD51B,RECQL,REV3L,RPA2,TEP1,XRCC4,CDC7,RAD51AP1,MORF4L1,TOPBP1,SETX,POGZ,SMC5,ZFYVE26,TPRKB,UCHL5,RNF138,INO80,MBTD1,RFWD3,CYREN,SMC6,NHEJ1,EPC1,SLF1,SFR1,INO80C,EME1,MCM9
4_Member	GO Biological Processes	GO:0000724	double-strand break repair via homologous recombination	-4.5192	-2.74133	21/112	2072,3364,4361,5890,5965,5980,6118,8317,10635,10933,23137,23503,51444,54617,54799,55159,79677,80314,84250,119392,254394	ERCC4,HUS1,MRE11,RAD51B,RECQL,REV3L,RPA2,CDC7,RAD51AP1,MORF4L1,SMC5,ZFYVE26,RNF138,INO80,MBTD1,RFWD3,SMC6,EPC1,SLF1,SFR1,MCM9
4_Member	GO Biological Processes	GO:0000725	recombinational repair	-4.2844	-2.54699	21/116	2072,3364,4361,5890,5965,5980,6118,8317,10635,10933,23137,23503,51444,54617,54799,55159,79677,80314,84250,119392,254394	ERCC4,HUS1,MRE11,RAD51B,RECQL,REV3L,RPA2,CDC7,RAD51AP1,MORF4L1,SMC5,ZFYVE26,RNF138,INO80,MBTD1,RFWD3,SMC6,EPC1,SLF1,SFR1,MCM9
5_Summary	GO Biological Processes	GO:0034654	nucleobase-containing compound biosynthetic process	-19.0429	-15.598	129/787	47,113,159,902,904,905,1386,1633,1655,1660,1737,1738,1810,1836,2074,2618,2673,2958,2960,2963,2976,3251,3320,3981,4086,4351,4361,4694,4698,4707,4711,4718,4719,5111,5324,5427,5429,5431,5469,5558,5634,5635,5980,5983,6239,6240,6389,6391,6392,6596,6606,6607,6619,6872,6873,6875,6877,6882,7011,7013,7019,7358,7913,8458,8467,8546,8939,8942,9188,9282,9314,9330,9412,9440,9441,9443,9646,10001,10007,10165,10621,10728,10849,10923,11201,22828,23054,23064,23168,23379,23411,23609,27097,27109,27297,29072,29079,50808,51000,51091,51144,51426,51585,51727,53354,54107,54617,54700,54981,55290,55312,55588,55814,64282,79577,79646,79717,80298,80314,83932,84265,90390,92797,133522,133686,201562,201973,221830,286205	ACLY,ADCY7,ADSS2,CCNH,CCNT1,CCNT2,ATF2,DCK,DDX5,DHX9,DLAT,DLD,DR1,SLC26A2,ERCC6,GART,GFPT1,GTF2A2,GTF2E1,GTF2F2,GTF3C2,HPRT1,HSP90AA1,LIG4,SMAD1,MPI,MRE11,NDUFA1,NDUFA5,NDUFB1,NDUFB5,NDUFC2,NDUFS1,PCNA,PLAG1,POLE2,POLH,POLR2B,MED1,PRIM2,PRPS2,PRPSAP1,REV3L,RFC3,RREB1,RRM1,SDHA,SDHC,SDHD,HLTF,SMN1,SMN2,SNAPC3,TAF1,TAF2,TAF4B,TAF5,TAF11,TEP1,TERF1,TFAM,UGDH,DEK,TTF2,SMARCA5,AP3B1,FUBP3,KYNU,DDX21,MED14,KLF4,GTF3C3,MED21,MED17,MED26,MED7,CTR9,MED6,GNPDA1,SLC25A13,POLR3F,PTGES3,POLR1G,SUB1,POLI,SCAF8,NCOA6,SETX,RTF1,ICE1,SIRT1,MKRN2,TAF5L,DMAC2L,CRCP,SETD2,MED4,AK3,SLC35B3,SEPSECS,HSD17B12,POLK,PCF11,CMPK1,PANK1,POLE3,INO80,RRN3,NMRK1,BRF2,RFK,MED29,BDP1,TENT4B,CDC73,PANK3,PPCS,MTERF2,EPC1,SPRTN,POLR3GL,MED30,HELB,PPARGC1B,NADK2,HACD2,PRIMPOL,POLR1F,SCAI
5_Member	GO Biological Processes	GO:0034654	nucleobase-containing compound biosynthetic process	-19.0429	-15.598	129/787	47,113,159,902,904,905,1386,1633,1655,1660,1737,1738,1810,1836,2074,2618,2673,2958,2960,2963,2976,3251,3320,3981,4086,4351,4361,4694,4698,4707,4711,4718,4719,5111,5324,5427,5429,5431,5469,5558,5634,5635,5980,5983,6239,6240,6389,6391,6392,6596,6606,6607,6619,6872,6873,6875,6877,6882,7011,7013,7019,7358,7913,8458,8467,8546,8939,8942,9188,9282,9314,9330,9412,9440,9441,9443,9646,10001,10007,10165,10621,10728,10849,10923,11201,22828,23054,23064,23168,23379,23411,23609,27097,27109,27297,29072,29079,50808,51000,51091,51144,51426,51585,51727,53354,54107,54617,54700,54981,55290,55312,55588,55814,64282,79577,79646,79717,80298,80314,83932,84265,90390,92797,133522,133686,201562,201973,221830,286205	ACLY,ADCY7,ADSS2,CCNH,CCNT1,CCNT2,ATF2,DCK,DDX5,DHX9,DLAT,DLD,DR1,SLC26A2,ERCC6,GART,GFPT1,GTF2A2,GTF2E1,GTF2F2,GTF3C2,HPRT1,HSP90AA1,LIG4,SMAD1,MPI,MRE11,NDUFA1,NDUFA5,NDUFB1,NDUFB5,NDUFC2,NDUFS1,PCNA,PLAG1,POLE2,POLH,POLR2B,MED1,PRIM2,PRPS2,PRPSAP1,REV3L,RFC3,RREB1,RRM1,SDHA,SDHC,SDHD,HLTF,SMN1,SMN2,SNAPC3,TAF1,TAF2,TAF4B,TAF5,TAF11,TEP1,TERF1,TFAM,UGDH,DEK,TTF2,SMARCA5,AP3B1,FUBP3,KYNU,DDX21,MED14,KLF4,GTF3C3,MED21,MED17,MED26,MED7,CTR9,MED6,GNPDA1,SLC25A13,POLR3F,PTGES3,POLR1G,SUB1,POLI,SCAF8,NCOA6,SETX,RTF1,ICE1,SIRT1,MKRN2,TAF5L,DMAC2L,CRCP,SETD2,MED4,AK3,SLC35B3,SEPSECS,HSD17B12,POLK,PCF11,CMPK1,PANK1,POLE3,INO80,RRN3,NMRK1,BRF2,RFK,MED29,BDP1,TENT4B,CDC73,PANK3,PPCS,MTERF2,EPC1,SPRTN,POLR3GL,MED30,HELB,PPARGC1B,NADK2,HACD2,PRIMPOL,POLR1F,SCAI
5_Member	GO Biological Processes	GO:0032774	RNA biosynthetic process	-12.5558	-9.80812	73/415	902,904,905,1386,1655,1660,1810,2074,2958,2960,2963,2976,4086,5324,5431,5469,5558,6239,6596,6606,6607,6619,6872,6873,6875,6877,6882,7019,7913,8458,8467,8546,8939,9188,9282,9314,9330,9412,9440,9441,9443,9646,10001,10621,10849,10923,22828,23054,23064,23168,23379,23609,27097,27297,29072,29079,51091,51585,54617,54700,55290,55588,55814,79577,80298,80314,84265,90390,92797,133522,201973,221830,286205	CCNH,CCNT1,CCNT2,ATF2,DDX5,DHX9,DR1,ERCC6,GTF2A2,GTF2E1,GTF2F2,GTF3C2,SMAD1,PLAG1,POLR2B,MED1,PRIM2,RREB1,HLTF,SMN1,SMN2,SNAPC3,TAF1,TAF2,TAF4B,TAF5,TAF11,TFAM,DEK,TTF2,SMARCA5,AP3B1,FUBP3,DDX21,MED14,KLF4,GTF3C3,MED21,MED17,MED26,MED7,CTR9,MED6,POLR3F,POLR1G,SUB1,SCAF8,NCOA6,SETX,RTF1,ICE1,MKRN2,TAF5L,CRCP,SETD2,MED4,SEPSECS,PCF11,INO80,RRN3,BRF2,MED29,BDP1,CDC73,MTERF2,EPC1,POLR3GL,MED30,HELB,PPARGC1B,PRIMPOL,POLR1F,SCAI
5_Member	GO Biological Processes	GO:0006351	transcription, DNA-templated	-11.3417	-8.69264	69/403	902,904,905,1386,1655,1660,1810,2074,2958,2960,2963,2976,4086,5324,5431,5469,6239,6596,6606,6607,6619,6872,6873,6875,6877,6882,7019,7913,8458,8467,8546,8939,9188,9282,9314,9330,9412,9440,9441,9443,9646,10001,10621,10849,10923,22828,23054,23064,23168,23379,23609,27097,27297,29072,29079,51585,54617,54700,55290,55588,55814,79577,80298,80314,84265,90390,133522,221830,286205	CCNH,CCNT1,CCNT2,ATF2,DDX5,DHX9,DR1,ERCC6,GTF2A2,GTF2E1,GTF2F2,GTF3C2,SMAD1,PLAG1,POLR2B,MED1,RREB1,HLTF,SMN1,SMN2,SNAPC3,TAF1,TAF2,TAF4B,TAF5,TAF11,TFAM,DEK,TTF2,SMARCA5,AP3B1,FUBP3,DDX21,MED14,KLF4,GTF3C3,MED21,MED17,MED26,MED7,CTR9,MED6,POLR3F,POLR1G,SUB1,SCAF8,NCOA6,SETX,RTF1,ICE1,MKRN2,TAF5L,CRCP,SETD2,MED4,PCF11,INO80,RRN3,BRF2,MED29,BDP1,CDC73,MTERF2,EPC1,POLR3GL,MED30,PPARGC1B,POLR1F,SCAI
5_Member	GO Biological Processes	GO:0097659	nucleic acid-templated transcription	-11.2397	-8.59939	69/405	902,904,905,1386,1655,1660,1810,2074,2958,2960,2963,2976,4086,5324,5431,5469,6239,6596,6606,6607,6619,6872,6873,6875,6877,6882,7019,7913,8458,8467,8546,8939,9188,9282,9314,9330,9412,9440,9441,9443,9646,10001,10621,10849,10923,22828,23054,23064,23168,23379,23609,27097,27297,29072,29079,51585,54617,54700,55290,55588,55814,79577,80298,80314,84265,90390,133522,221830,286205	CCNH,CCNT1,CCNT2,ATF2,DDX5,DHX9,DR1,ERCC6,GTF2A2,GTF2E1,GTF2F2,GTF3C2,SMAD1,PLAG1,POLR2B,MED1,RREB1,HLTF,SMN1,SMN2,SNAPC3,TAF1,TAF2,TAF4B,TAF5,TAF11,TFAM,DEK,TTF2,SMARCA5,AP3B1,FUBP3,DDX21,MED14,KLF4,GTF3C3,MED21,MED17,MED26,MED7,CTR9,MED6,POLR3F,POLR1G,SUB1,SCAF8,NCOA6,SETX,RTF1,ICE1,MKRN2,TAF5L,CRCP,SETD2,MED4,PCF11,INO80,RRN3,BRF2,MED29,BDP1,CDC73,MTERF2,EPC1,POLR3GL,MED30,PPARGC1B,POLR1F,SCAI
5_Member	GO Biological Processes	GO:0006366	transcription by RNA polymerase II	-7.24713	-5.03578	42/244	902,904,905,1386,1810,2074,2958,2960,2963,5431,5469,6239,6596,6619,6872,6873,6875,6877,6882,7913,8458,8546,9188,9282,9412,9440,9441,9443,9646,10001,10923,22828,23064,23168,23379,27097,29072,29079,51585,55588,79577,90390	CCNH,CCNT1,CCNT2,ATF2,DR1,ERCC6,GTF2A2,GTF2E1,GTF2F2,POLR2B,MED1,RREB1,HLTF,SNAPC3,TAF1,TAF2,TAF4B,TAF5,TAF11,DEK,TTF2,AP3B1,DDX21,MED14,MED21,MED17,MED26,MED7,CTR9,MED6,SUB1,SCAF8,SETX,RTF1,ICE1,TAF5L,SETD2,MED4,PCF11,MED29,CDC73,MED30
6_Summary	GO Biological Processes	GO:0051052	regulation of DNA metabolic process	-18.7502	-15.3564	100/537	86,466,545,546,659,890,1499,1660,2072,2074,2140,2956,3181,3192,3320,3838,4292,4361,5111,5290,5429,5515,5558,5884,5983,6118,6595,6599,6605,6873,6877,7013,7336,7398,7644,7913,8317,8451,8467,8505,8932,9314,9643,9767,10635,10728,10923,10926,10933,11143,23049,23063,23126,23137,23326,23411,26122,26277,27097,27154,29072,29980,51053,51147,51366,51377,54107,54537,54617,54737,54799,54962,55193,55257,55704,57103,57223,63979,64282,64769,78996,79596,79677,80169,80174,80311,80314,80351,80762,84250,91603,92345,92797,114799,117143,125476,150275,196528,221656,253461,331,948,960,1407,1655,1719,1859,2218,3638,4189,4690,4976,5048,5366,5604,5716,5911,5978,6787,7189,7422,8321,8737,9451,9475,9521,9529,9611,9675,10116,10314,10959,10987,23376,26973,27250,27347,28996,29969,29978,50488,50640,51060,51136,51278,51283,51562,51765,54465,54832,55074,55159,55161,55294,57707,80149,84766,84919,161742,171392,222643,79829	ACTL6A,ATF1,ATR,ATRX,BMPR2,CCNA2,CTNNB1,DHX9,ERCC4,ERCC6,EYA3,MSH6,HNRNPA2B1,HNRNPU,HSP90AA1,KPNA2,MLH1,MRE11,PCNA,PIK3CA,POLH,PPP2CA,PRIM2,RAD17,RFC3,RPA2,SMARCA2,SMARCC1,SMARCE1,TAF2,TAF5,TERF1,UBE2V2,USP1,ZNF91,DEK,CDC7,CUL4A,SMARCA5,PARG,MBD2,KLF4,MORF4L2,JADE3,RAD51AP1,PTGES3,SUB1,DBF4,MORF4L1,KAT7,SMG1,WAPL,POGZ,SMC5,USP22,SIRT1,EPC2,TINF2,TAF5L,BRPF3,SETD2,DONSON,GMNN,ING4,UBR5,UCHL5,POLE3,SHLD2,INO80,MPHOSPH8,MBTD1,TIPIN,PBRM1,MRGBP,CCDC88A,TIGAR,PPP4R3B,FIGNL1,TENT4B,MEAF6,CYREN,OBI1,SMC6,CTC1,DBF4B,KLHL15,EPC1,TNKS2,NDFIP1,SLF1,ZNF830,NAF1,HELB,ESCO1,TADA1,INO80C,CCDC117,ARID2,KDM1B,ZBTB38,XIAP,CD36,CD44,CRY1,DDX5,DHFR,DYRK1A,FKTN,INSIG1,DNAJB9,NCK1,OPA1,PAFAH1B1,PMAIP1,MAP2K1,PSMD10,RAP2A,REST,NEK4,TRAF6,VEGFA,FZD1,RIPK1,EIF2AK3,ROCK2,EEF1E1,BAG5,NCOR1,TTI1,FEM1B,LANCL1,TMED2,COPS5,UFL1,CHORDC1,PDCD4,STK39,HIPK2,MDFIC,UBQLN2,MINK1,PNPLA8,TXNDC12,RNFT1,IER5,BFAR,MBIP,STK26,ETAA1,VPS13C,OXR1,RFWD3,TMEM33,FBXW7,MEAK7,ZC3H12A,CRACR2A,PPP1R15B,SPRED1,ZNF675,UNC5CL,NAA40
6_Member	GO Biological Processes	GO:0051052	regulation of DNA metabolic process	-18.7502	-15.3564	100/537	86,466,545,546,659,890,1499,1660,2072,2074,2140,2956,3181,3192,3320,3838,4292,4361,5111,5290,5429,5515,5558,5884,5983,6118,6595,6599,6605,6873,6877,7013,7336,7398,7644,7913,8317,8451,8467,8505,8932,9314,9643,9767,10635,10728,10923,10926,10933,11143,23049,23063,23126,23137,23326,23411,26122,26277,27097,27154,29072,29980,51053,51147,51366,51377,54107,54537,54617,54737,54799,54962,55193,55257,55704,57103,57223,63979,64282,64769,78996,79596,79677,80169,80174,80311,80314,80351,80762,84250,91603,92345,92797,114799,117143,125476,150275,196528,221656,253461	ACTL6A,ATF1,ATR,ATRX,BMPR2,CCNA2,CTNNB1,DHX9,ERCC4,ERCC6,EYA3,MSH6,HNRNPA2B1,HNRNPU,HSP90AA1,KPNA2,MLH1,MRE11,PCNA,PIK3CA,POLH,PPP2CA,PRIM2,RAD17,RFC3,RPA2,SMARCA2,SMARCC1,SMARCE1,TAF2,TAF5,TERF1,UBE2V2,USP1,ZNF91,DEK,CDC7,CUL4A,SMARCA5,PARG,MBD2,KLF4,MORF4L2,JADE3,RAD51AP1,PTGES3,SUB1,DBF4,MORF4L1,KAT7,SMG1,WAPL,POGZ,SMC5,USP22,SIRT1,EPC2,TINF2,TAF5L,BRPF3,SETD2,DONSON,GMNN,ING4,UBR5,UCHL5,POLE3,SHLD2,INO80,MPHOSPH8,MBTD1,TIPIN,PBRM1,MRGBP,CCDC88A,TIGAR,PPP4R3B,FIGNL1,TENT4B,MEAF6,CYREN,OBI1,SMC6,CTC1,DBF4B,KLHL15,EPC1,TNKS2,NDFIP1,SLF1,ZNF830,NAF1,HELB,ESCO1,TADA1,INO80C,CCDC117,ARID2,KDM1B,ZBTB38
6_Member	GO Biological Processes	GO:0080135	regulation of cellular response to stress	-15.6119	-12.5426	114/723	86,331,545,948,960,1407,1499,1655,1660,1719,1859,2072,2074,2140,2218,3638,4189,4690,4976,5048,5111,5366,5429,5604,5716,5911,5978,6118,6595,6599,6605,6787,6873,6877,7189,7336,7398,7422,7913,8321,8451,8467,8505,8737,9314,9451,9475,9521,9529,9611,9643,9675,10116,10314,10635,10933,10959,10987,11143,23049,23126,23326,23376,23411,26122,26973,27097,27250,27347,28996,29072,29969,29978,50488,50640,51060,51136,51147,51278,51283,51366,51377,51562,51765,54465,54537,54617,54799,54832,55074,55159,55161,55193,55257,55294,57103,57223,57707,63979,64769,78996,80149,80311,80314,84250,84766,84919,92797,117143,150275,161742,171392,196528,222643	ACTL6A,XIAP,ATR,CD36,CD44,CRY1,CTNNB1,DDX5,DHX9,DHFR,DYRK1A,ERCC4,ERCC6,EYA3,FKTN,INSIG1,DNAJB9,NCK1,OPA1,PAFAH1B1,PCNA,PMAIP1,POLH,MAP2K1,PSMD10,RAP2A,REST,RPA2,SMARCA2,SMARCC1,SMARCE1,NEK4,TAF2,TAF5,TRAF6,UBE2V2,USP1,VEGFA,DEK,FZD1,CUL4A,SMARCA5,PARG,RIPK1,KLF4,EIF2AK3,ROCK2,EEF1E1,BAG5,NCOR1,MORF4L2,TTI1,FEM1B,LANCL1,RAD51AP1,MORF4L1,TMED2,COPS5,KAT7,SMG1,POGZ,USP22,UFL1,SIRT1,EPC2,CHORDC1,TAF5L,PDCD4,STK39,HIPK2,SETD2,MDFIC,UBQLN2,MINK1,PNPLA8,TXNDC12,RNFT1,ING4,IER5,BFAR,UBR5,UCHL5,MBIP,STK26,ETAA1,SHLD2,INO80,MBTD1,VPS13C,OXR1,RFWD3,TMEM33,PBRM1,MRGBP,FBXW7,TIGAR,PPP4R3B,MEAK7,FIGNL1,MEAF6,CYREN,ZC3H12A,KLHL15,EPC1,SLF1,CRACR2A,PPP1R15B,HELB,TADA1,CCDC117,SPRED1,ZNF675,ARID2,UNC5CL
6_Member	GO Biological Processes	GO:2001020	regulation of response to DNA damage stimulus	-14.6081	-11.6402	64/307	86,545,960,1407,1655,1660,1859,2072,2074,2140,5111,5366,5429,5716,6118,6595,6599,6605,6787,6873,6877,7336,7398,7913,8451,8467,8505,9521,9643,9675,10116,10635,10933,11143,23049,23126,23326,23411,26122,27097,29072,51147,51366,51377,54465,54537,54617,54799,55159,55193,55257,57103,57223,63979,64769,78996,80311,80314,84250,92797,117143,150275,161742,196528	ACTL6A,ATR,CD44,CRY1,DDX5,DHX9,DYRK1A,ERCC4,ERCC6,EYA3,PCNA,PMAIP1,POLH,PSMD10,RPA2,SMARCA2,SMARCC1,SMARCE1,NEK4,TAF2,TAF5,UBE2V2,USP1,DEK,CUL4A,SMARCA5,PARG,EEF1E1,MORF4L2,TTI1,FEM1B,RAD51AP1,MORF4L1,KAT7,SMG1,POGZ,USP22,SIRT1,EPC2,TAF5L,SETD2,ING4,UBR5,UCHL5,ETAA1,SHLD2,INO80,MBTD1,RFWD3,PBRM1,MRGBP,TIGAR,PPP4R3B,FIGNL1,MEAF6,CYREN,KLHL15,EPC1,SLF1,HELB,TADA1,CCDC117,SPRED1,ARID2
6_Member	GO Biological Processes	GO:0006282	regulation of DNA repair	-12.0796	-9.38476	47/210	86,545,1660,2074,2140,5111,5429,6118,6595,6599,6605,6873,6877,7336,7398,7913,8451,8505,9643,10635,10933,11143,23126,23326,23411,26122,27097,29072,51366,51377,54537,54617,54799,55193,55257,57103,57223,63979,64769,78996,80311,80314,84250,92797,117143,150275,196528	ACTL6A,ATR,DHX9,ERCC6,EYA3,PCNA,POLH,RPA2,SMARCA2,SMARCC1,SMARCE1,TAF2,TAF5,UBE2V2,USP1,DEK,CUL4A,PARG,MORF4L2,RAD51AP1,MORF4L1,KAT7,POGZ,USP22,SIRT1,EPC2,TAF5L,SETD2,UBR5,UCHL5,SHLD2,INO80,MBTD1,PBRM1,MRGBP,TIGAR,PPP4R3B,FIGNL1,MEAF6,CYREN,KLHL15,EPC1,SLF1,HELB,TADA1,CCDC117,ARID2
6_Member	GO Biological Processes	GO:2001022	positive regulation of response to DNA damage stimulus	-8.24675	-5.8807	34/161	86,545,1655,1660,2074,2140,5111,5366,6595,6599,6605,7336,9521,9643,9675,10635,10933,23126,23411,26122,51147,51377,54537,54617,54799,55193,55257,57103,64769,80314,84250,150275,161742,196528	ACTL6A,ATR,DDX5,DHX9,ERCC6,EYA3,PCNA,PMAIP1,SMARCA2,SMARCC1,SMARCE1,UBE2V2,EEF1E1,MORF4L2,TTI1,RAD51AP1,MORF4L1,POGZ,SIRT1,EPC2,ING4,UCHL5,SHLD2,INO80,MBTD1,PBRM1,MRGBP,TIGAR,MEAF6,EPC1,SLF1,CCDC117,SPRED1,ARID2
6_Member	GO Biological Processes	GO:0051054	positive regulation of DNA metabolic process	-8.11166	-5.77218	50/298	86,466,545,546,1499,1660,2074,2140,3181,3320,4292,4361,5111,5558,5983,6595,6599,6605,7013,7336,8317,8467,9314,9643,10635,10728,10926,10933,11143,23126,23411,26122,26277,27154,51377,54537,54617,54799,55193,55257,57103,64769,80169,80174,80314,80351,84250,92345,150275,196528	ACTL6A,ATF1,ATR,ATRX,CTNNB1,DHX9,ERCC6,EYA3,HNRNPA2B1,HSP90AA1,MLH1,MRE11,PCNA,PRIM2,RFC3,SMARCA2,SMARCC1,SMARCE1,TERF1,UBE2V2,CDC7,SMARCA5,KLF4,MORF4L2,RAD51AP1,PTGES3,DBF4,MORF4L1,KAT7,POGZ,SIRT1,EPC2,TINF2,BRPF3,UCHL5,SHLD2,INO80,MBTD1,PBRM1,MRGBP,TIGAR,MEAF6,CTC1,DBF4B,EPC1,TNKS2,SLF1,NAF1,CCDC117,ARID2
6_Member	GO Biological Processes	GO:2000779	regulation of double-strand break repair	-7.38386	-5.15964	29/134	86,545,2074,6118,6595,6599,6605,7336,7913,9643,10635,10933,23126,26122,29072,51366,54537,54799,55193,55257,57223,63979,64769,78996,80311,80314,84250,92797,196528	ACTL6A,ATR,ERCC6,RPA2,SMARCA2,SMARCC1,SMARCE1,UBE2V2,DEK,MORF4L2,RAD51AP1,MORF4L1,POGZ,EPC2,SETD2,UBR5,SHLD2,MBTD1,PBRM1,MRGBP,PPP4R3B,FIGNL1,MEAF6,CYREN,KLHL15,EPC1,SLF1,HELB,ARID2
6_Member	GO Biological Processes	GO:0045739	positive regulation of DNA repair	-6.98001	-4.78423	27/124	86,1660,2074,2140,5111,6595,6599,6605,7336,9643,10635,10933,23126,23411,26122,51377,54537,54617,54799,55193,55257,57103,64769,80314,84250,150275,196528	ACTL6A,DHX9,ERCC6,EYA3,PCNA,SMARCA2,SMARCC1,SMARCE1,UBE2V2,MORF4L2,RAD51AP1,MORF4L1,POGZ,SIRT1,EPC2,UCHL5,SHLD2,INO80,MBTD1,PBRM1,MRGBP,TIGAR,MEAF6,EPC1,SLF1,CCDC117,ARID2
6_Member	GO Biological Processes	GO:0010569	regulation of double-strand break repair via homologous recombination	-5.87736	-3.83464	18/71	86,2074,6118,9643,10635,10933,23126,26122,29072,54537,54799,55257,63979,64769,80311,80314,92797,196528	ACTL6A,ERCC6,RPA2,MORF4L2,RAD51AP1,MORF4L1,POGZ,EPC2,SETD2,SHLD2,MBTD1,MRGBP,FIGNL1,MEAF6,KLHL15,EPC1,HELB,ARID2
6_Member	GO Biological Processes	GO:2000781	positive regulation of double-strand break repair	-5.20562	-3.27085	19/86	86,2074,6595,6599,6605,7336,9643,10635,10933,23126,26122,54537,54799,55193,55257,64769,80314,84250,196528	ACTL6A,ERCC6,SMARCA2,SMARCC1,SMARCE1,UBE2V2,MORF4L2,RAD51AP1,MORF4L1,POGZ,EPC2,SHLD2,MBTD1,PBRM1,MRGBP,MEAF6,EPC1,SLF1,ARID2
6_Member	GO Biological Processes	GO:1905168	positive regulation of double-strand break repair via homologous recombination	-5.18057	-3.25738	12/38	86,2074,9643,10635,10933,23126,26122,54799,55257,64769,80314,196528	ACTL6A,ERCC6,MORF4L2,RAD51AP1,MORF4L1,POGZ,EPC2,MBTD1,MRGBP,MEAF6,EPC1,ARID2
6_Member	GO Biological Processes	GO:0043968	histone H2A acetylation	-4.87737	-3.02607	9/23	86,9643,10933,26122,54799,55257,64769,79829,80314	ACTL6A,MORF4L2,MORF4L1,EPC2,MBTD1,MRGBP,MEAF6,NAA40,EPC1
6_Member	GO Biological Processes	GO:0000018	regulation of DNA recombination	-4.35859	-2.61149	23/132	86,2074,2956,3838,4292,4361,6118,9643,10635,10933,23126,26122,29072,54537,54799,55257,63979,64769,80311,80314,80762,92797,196528	ACTL6A,ERCC6,MSH6,KPNA2,MLH1,MRE11,RPA2,MORF4L2,RAD51AP1,MORF4L1,POGZ,EPC2,SETD2,SHLD2,MBTD1,MRGBP,FIGNL1,MEAF6,KLHL15,EPC1,NDFIP1,HELB,ARID2
6_Member	CORUM	CORUM:528	NuA4/Tip60-HAT complex	-3.47035	-1.89752	6/15	86,9643,10933,55257,64769,80314	ACTL6A,MORF4L2,MORF4L1,MRGBP,MEAF6,EPC1
6_Member	CORUM	CORUM:798	NuA4/Tip60-HAT complex A	-3.47035	-1.89752	6/15	86,10933,26122,55257,64769,80314	ACTL6A,MORF4L1,EPC2,MRGBP,MEAF6,EPC1
6_Member	GO Biological Processes	GO:0045911	positive regulation of DNA recombination	-3.44614	-1.88054	14/71	86,2074,4292,9643,10635,10933,23126,26122,54537,54799,55257,64769,80314,196528	ACTL6A,ERCC6,MLH1,MORF4L2,RAD51AP1,MORF4L1,POGZ,EPC2,SHLD2,MBTD1,MRGBP,MEAF6,EPC1,ARID2
6_Member	CORUM	CORUM:529	NuA4/Tip60-HAT complex	-3.29272	-1.75488	6/16	86,9643,10933,55257,64769,80314	ACTL6A,MORF4L2,MORF4L1,MRGBP,MEAF6,EPC1
6_Member	CORUM	CORUM:2857	NuA4/Tip60 HAT complex	-2.70566	-1.30552	5/14	86,10933,26122,64769,80314	ACTL6A,MORF4L1,EPC2,MEAF6,EPC1
7_Summary	GO Biological Processes	GO:0051301	cell division	-17.2643	-14.0301	93/503	382,678,890,900,904,905,989,1060,1070,1164,1894,2770,2773,3192,3833,3981,4085,4735,5048,5501,5921,5925,6651,6711,6787,7013,7443,7465,7756,8243,8317,8697,9101,9184,9475,9493,9897,9937,10015,10051,10274,10393,10592,10600,10617,10640,23063,23111,23122,23126,23137,23265,23332,23503,25847,25936,26586,29127,29899,29901,51441,54617,54801,54962,55051,55207,55320,55521,55958,57448,57542,64282,79003,79441,80258,81928,81929,84612,84930,85444,89782,91603,114327,115106,121441,129531,136647,151011,152185,163859,205564,221035,348235,1386,1977,2059,2177,3364,3398,3688,4361,4863,5111,5515,5516,5537,5781,5884,6118,6873,8065,8451,8766,8882,9039,10426,10464,10926,11040,11073,11169,23116,23133,23291,26065,29072,29980,51115,51119,51175,54619,54850,55159,55193,58480,64105,80124,80218,84084,146956	ARF6,ZFP36L2,CCNA2,CCNG1,CCNT1,CCNT2,SEPTIN7,CENPC,CETN3,CKS2,ECT2,GNAI1,GNAI3,HNRNPU,KIFC1,LIG4,MAD2L1,SEPTIN2,PAFAH1B1,PPP1CC,RASA1,RB1,SON,SPTBN1,NEK4,TERF1,VRK1,WEE1,ZNF207,SMC1A,CDC7,CDC23,USP8,BUB3,ROCK2,KIF23,WASHC5,DCLRE1A,PDCD6IP,SMC4,STAG1,ANAPC10,SMC2,USP16,STAMBP,EXOC5,WAPL,SPART,CLASP2,POGZ,SMC5,EXOC7,CLASP1,ZFYVE26,ANAPC13,NSL1,CKAP2,RACGAP1,GPSM2,SAC3D1,YTHDF2,INO80,HAUS6,TIPIN,NRDE2,ARL8B,MIS18BP1,TRIM36,KLHL9,BIRC6,KLHL42,TENT4B,MIS12,HAUS3,EFHC2,CABLES2,SEH1L,PARD6B,MASTL,LRRCC1,LMLN,ZNF830,EFHC1,HAUS1,NEDD1,MITD1,MPLKIP,SEPTIN10,SPICE1,SDE2,SENP5,REEP3,SKA2,ATF2,EIF4E,EPS8,FANCD2,HUS1,ID2,ITGB1,MRE11,NPAT,PCNA,PPP2CA,PPP2CB,PPP6C,PTPN11,RAD17,RPA2,TAF2,CUL5,CUL4A,RAB11A,ZPR1,UBA3,TUBGCP3,PIBF1,DBF4,PIM2,TOPBP1,WDHD1,TOGARAM1,PHF8,FBXW11,LSM14A,SETD2,DONSON,RMDN1,SBDS,TUBE1,CCNJ,FBXL12,RFWD3,PBRM1,RHOU,CENPK,VCPIP1,NAA50,RAB6C,EME1
7_Member	GO Biological Processes	GO:0051301	cell division	-17.2643	-14.0301	93/503	382,678,890,900,904,905,989,1060,1070,1164,1894,2770,2773,3192,3833,3981,4085,4735,5048,5501,5921,5925,6651,6711,6787,7013,7443,7465,7756,8243,8317,8697,9101,9184,9475,9493,9897,9937,10015,10051,10274,10393,10592,10600,10617,10640,23063,23111,23122,23126,23137,23265,23332,23503,25847,25936,26586,29127,29899,29901,51441,54617,54801,54962,55051,55207,55320,55521,55958,57448,57542,64282,79003,79441,80258,81928,81929,84612,84930,85444,89782,91603,114327,115106,121441,129531,136647,151011,152185,163859,205564,221035,348235	ARF6,ZFP36L2,CCNA2,CCNG1,CCNT1,CCNT2,SEPTIN7,CENPC,CETN3,CKS2,ECT2,GNAI1,GNAI3,HNRNPU,KIFC1,LIG4,MAD2L1,SEPTIN2,PAFAH1B1,PPP1CC,RASA1,RB1,SON,SPTBN1,NEK4,TERF1,VRK1,WEE1,ZNF207,SMC1A,CDC7,CDC23,USP8,BUB3,ROCK2,KIF23,WASHC5,DCLRE1A,PDCD6IP,SMC4,STAG1,ANAPC10,SMC2,USP16,STAMBP,EXOC5,WAPL,SPART,CLASP2,POGZ,SMC5,EXOC7,CLASP1,ZFYVE26,ANAPC13,NSL1,CKAP2,RACGAP1,GPSM2,SAC3D1,YTHDF2,INO80,HAUS6,TIPIN,NRDE2,ARL8B,MIS18BP1,TRIM36,KLHL9,BIRC6,KLHL42,TENT4B,MIS12,HAUS3,EFHC2,CABLES2,SEH1L,PARD6B,MASTL,LRRCC1,LMLN,ZNF830,EFHC1,HAUS1,NEDD1,MITD1,MPLKIP,SEPTIN10,SPICE1,SDE2,SENP5,REEP3,SKA2
7_Member	GO Biological Processes	GO:0000278	mitotic cell cycle	-16.9025	-13.7305	104/605	890,900,1060,1164,1386,1894,1977,2059,2177,3364,3398,3688,3833,4085,4361,4863,5048,5111,5515,5516,5537,5781,5884,5921,5925,6118,6651,6711,6787,6873,7443,7465,7756,8065,8243,8317,8451,8697,8766,8882,9039,9101,9184,9475,9493,10015,10051,10274,10426,10464,10592,10600,10617,10640,10926,11040,11073,11169,23063,23116,23122,23126,23133,23137,23265,23291,23332,23503,25936,26065,26586,29072,29127,29899,29980,51115,51119,51175,54617,54619,54850,54962,55051,55159,55193,55521,58480,64105,79003,80124,80218,80258,81929,84084,84930,91603,114327,121441,129531,146956,152185,163859,221035,348235	CCNA2,CCNG1,CENPC,CKS2,ATF2,ECT2,EIF4E,EPS8,FANCD2,HUS1,ID2,ITGB1,KIFC1,MAD2L1,MRE11,NPAT,PAFAH1B1,PCNA,PPP2CA,PPP2CB,PPP6C,PTPN11,RAD17,RASA1,RB1,RPA2,SON,SPTBN1,NEK4,TAF2,VRK1,WEE1,ZNF207,CUL5,SMC1A,CDC7,CUL4A,CDC23,RAB11A,ZPR1,UBA3,USP8,BUB3,ROCK2,KIF23,PDCD6IP,SMC4,STAG1,TUBGCP3,PIBF1,SMC2,USP16,STAMBP,EXOC5,DBF4,PIM2,TOPBP1,WDHD1,WAPL,TOGARAM1,CLASP2,POGZ,PHF8,SMC5,EXOC7,FBXW11,CLASP1,ZFYVE26,NSL1,LSM14A,CKAP2,SETD2,RACGAP1,GPSM2,DONSON,RMDN1,SBDS,TUBE1,INO80,CCNJ,FBXL12,TIPIN,NRDE2,RFWD3,PBRM1,TRIM36,RHOU,CENPK,MIS12,VCPIP1,NAA50,EFHC2,SEH1L,RAB6C,MASTL,ZNF830,EFHC1,NEDD1,MITD1,EME1,SPICE1,SDE2,REEP3,SKA2
7_Member	GO Biological Processes	GO:1903047	mitotic cell cycle process	-14.7408	-11.7544	89/514	890,900,1060,1164,1386,1894,1977,2059,2177,3364,3398,3688,3833,4085,4361,4863,5048,5111,5537,5884,5921,5925,6118,6651,6711,6873,7443,7465,7756,8065,8243,8317,8451,8697,8766,8882,9101,9184,9475,9493,10015,10051,10274,10464,10592,10600,10617,10640,10926,11040,11073,23116,23122,23126,23133,23137,23265,23291,23332,23503,25936,26065,26586,29072,29127,29899,29980,51115,51119,54617,54619,54850,54962,55159,55521,58480,64105,79003,80218,80258,81929,84930,91603,114327,129531,146956,152185,163859,221035	CCNA2,CCNG1,CENPC,CKS2,ATF2,ECT2,EIF4E,EPS8,FANCD2,HUS1,ID2,ITGB1,KIFC1,MAD2L1,MRE11,NPAT,PAFAH1B1,PCNA,PPP6C,RAD17,RASA1,RB1,RPA2,SON,SPTBN1,TAF2,VRK1,WEE1,ZNF207,CUL5,SMC1A,CDC7,CUL4A,CDC23,RAB11A,ZPR1,USP8,BUB3,ROCK2,KIF23,PDCD6IP,SMC4,STAG1,PIBF1,SMC2,USP16,STAMBP,EXOC5,DBF4,PIM2,TOPBP1,TOGARAM1,CLASP2,POGZ,PHF8,SMC5,EXOC7,FBXW11,CLASP1,ZFYVE26,NSL1,LSM14A,CKAP2,SETD2,RACGAP1,GPSM2,DONSON,RMDN1,SBDS,INO80,CCNJ,FBXL12,TIPIN,RFWD3,TRIM36,RHOU,CENPK,MIS12,NAA50,EFHC2,SEH1L,MASTL,ZNF830,EFHC1,MITD1,EME1,SPICE1,SDE2,REEP3
7_Member	GO Biological Processes	GO:0061640	cytoskeleton-dependent cytokinesis	-5.44614	-3.47828	22/106	989,1894,4735,5921,6651,6711,9101,9475,9493,9897,10015,10617,10640,23265,23503,26586,29127,55521,80258,114327,129531,151011	SEPTIN7,ECT2,SEPTIN2,RASA1,SON,SPTBN1,USP8,ROCK2,KIF23,WASHC5,PDCD6IP,STAMBP,EXOC5,EXOC7,ZFYVE26,CKAP2,RACGAP1,TRIM36,EFHC2,EFHC1,MITD1,SEPTIN10
7_Member	GO Biological Processes	GO:0000910	cytokinesis	-5.30617	-3.36122	22/108	989,1894,4735,5921,6651,6711,9101,9475,9493,9897,10015,10617,10640,23265,23503,26586,29127,55521,80258,114327,129531,151011	SEPTIN7,ECT2,SEPTIN2,RASA1,SON,SPTBN1,USP8,ROCK2,KIF23,WASHC5,PDCD6IP,STAMBP,EXOC5,EXOC7,ZFYVE26,CKAP2,RACGAP1,TRIM36,EFHC2,EFHC1,MITD1,SEPTIN10
7_Member	GO Biological Processes	GO:0000281	mitotic cytokinesis	-5.24691	-3.30877	18/78	1894,5921,6651,6711,9101,9475,9493,10015,10617,10640,23265,23503,26586,29127,55521,80258,114327,129531	ECT2,RASA1,SON,SPTBN1,USP8,ROCK2,KIF23,PDCD6IP,STAMBP,EXOC5,EXOC7,ZFYVE26,CKAP2,RACGAP1,TRIM36,EFHC2,EFHC1,MITD1
8_Summary	GO Biological Processes	GO:0048193	Golgi vesicle transport	-16.3482	-13.2177	64/284	372,1315,2803,4253,4644,5537,5870,5877,6399,6643,6711,7109,7405,8774,9117,9265,9522,9527,9581,9648,9919,9950,10016,10282,10342,10427,10483,10484,10564,10640,10802,10959,10972,11079,11196,23033,23041,23230,23256,23499,23760,26286,29934,50999,51014,51124,51542,54520,54832,55297,55435,55614,55973,56681,57120,57511,60684,64764,81555,83548,84068,84084,122553,374868,157,382,1122,1781,1783,2157,2590,2665,2800,3833,4124,5048,5286,5321,7529,7531,7532,8027,8546,8674,8766,8871,8905,9493,9685,9712,9847,9909,10175,10920,10971,10987,11127,22879,22930,23208,23265,23431,25782,26258,27333,29127,29978,50618,51028,51138,51534,55291,55667,57148,57589,60592,63908,64746,64786,90411,116442,137492,163486,201475,201627,948,3320,10808,821,1603,1650,2673,4247,4351,6048,8790,8813,9331,10559,11236,26503,29929,55768,56886,79053,79139,79644,79694,79868,84061,84920,85365,144245	ARCN1,COPB1,GOLGA4,MIA2,MYO5A,PPP6C,RAB6A,RABIF,TRAPPC2,SNX2,SPTBN1,TRAPPC10,UVRAG,NAPG,SEC22C,CYTH3,SCAMP1,GOSR1,PREPL,GCC2,SEC16A,GOLGA5,PDCD6,BET1,TFG,SEC24B,SEC23B,SEC23A,ARFGEF2,EXOC5,SEC24A,TMED2,TMED10,RER1,SEC23IP,DOP1A,MON2,VPS13A,SCFD1,MACF1,PITPNB,ARFGAP3,SNX12,TMED5,TMED7,IER3IP1,VPS54,CCDC93,VPS13C,CCDC91,AP1AR,KIF16B,BCAP29,SAR1A,GOPC,COG6,TRAPPC11,CREB3L2,YIPF5,COG3,SLC10A7,RAB6C,TRAPPC6B,ATP9B,GRK3,ARF6,CHML,DYNC1I2,DYNC1LI2,F8,GALNT2,GDI2,GOLGA1,KIFC1,MAN2A1,PAFAH1B1,PIK3C2A,PLA2G4A,YWHAB,YWHAE,YWHAG,STAM,AP3B1,VAMP4,RAB11A,SYNJ2,AP1S2,KIF23,CLINT1,USP6NL,C2CD5,DENND4B,CNIH1,COPS8,YWHAQ,COPS5,KIF3A,MON1B,RAB3GAP1,SYT11,EXOC7,AP4E1,RAB3GAP2,BLOC1S6,GOLIM4,RACGAP1,UBQLN2,ITSN2,VPS36,COPS4,VTA1,PPP6R3,DENND4C,RALGAPB,RIC1,SCOC,NAPB,ACBD3,TBC1D15,MCFD2,RAB39B,VPS37A,DENND1B,RAB12,DENND6A,CD36,HSP90AA1,HSPH1,CANX,DAD1,DDOST,GFPT1,MGAT2,MPI,RNF5,FPGT,DPM1,B4GALT6,SLC35A1,RNF139,SLC17A5,ALG6,NGLY1,UGGT1,ALG8,DERL1,SRD5A3,MANEA,ALG13,MAGT1,ALG10,ALG2,ALG10B
8_Member	GO Biological Processes	GO:0048193	Golgi vesicle transport	-16.3482	-13.2177	64/284	372,1315,2803,4253,4644,5537,5870,5877,6399,6643,6711,7109,7405,8774,9117,9265,9522,9527,9581,9648,9919,9950,10016,10282,10342,10427,10483,10484,10564,10640,10802,10959,10972,11079,11196,23033,23041,23230,23256,23499,23760,26286,29934,50999,51014,51124,51542,54520,54832,55297,55435,55614,55973,56681,57120,57511,60684,64764,81555,83548,84068,84084,122553,374868	ARCN1,COPB1,GOLGA4,MIA2,MYO5A,PPP6C,RAB6A,RABIF,TRAPPC2,SNX2,SPTBN1,TRAPPC10,UVRAG,NAPG,SEC22C,CYTH3,SCAMP1,GOSR1,PREPL,GCC2,SEC16A,GOLGA5,PDCD6,BET1,TFG,SEC24B,SEC23B,SEC23A,ARFGEF2,EXOC5,SEC24A,TMED2,TMED10,RER1,SEC23IP,DOP1A,MON2,VPS13A,SCFD1,MACF1,PITPNB,ARFGAP3,SNX12,TMED5,TMED7,IER3IP1,VPS54,CCDC93,VPS13C,CCDC91,AP1AR,KIF16B,BCAP29,SAR1A,GOPC,COG6,TRAPPC11,CREB3L2,YIPF5,COG3,SLC10A7,RAB6C,TRAPPC6B,ATP9B
8_Member	Reactome Gene Sets	R-HSA-199991	Membrane Trafficking	-12.5541	-9.80812	97/634	157,372,382,1122,1315,1781,1783,2157,2590,2665,2800,2803,3833,4124,4253,4644,5048,5286,5321,5537,5870,6399,6643,6711,7109,7529,7531,7532,8027,8546,8674,8766,8774,8871,8905,9117,9265,9493,9527,9648,9685,9712,9847,9909,9919,9950,10175,10282,10342,10427,10484,10640,10802,10920,10959,10971,10972,10987,11127,11196,22879,22930,23208,23256,23265,23431,25782,26258,26286,27333,29127,29978,50618,51014,51028,51138,51534,51542,55291,55614,55667,57148,57511,57589,60592,60684,63908,64746,64786,83548,90411,116442,122553,137492,163486,201475,201627	GRK3,ARCN1,ARF6,CHML,COPB1,DYNC1I2,DYNC1LI2,F8,GALNT2,GDI2,GOLGA1,GOLGA4,KIFC1,MAN2A1,MIA2,MYO5A,PAFAH1B1,PIK3C2A,PLA2G4A,PPP6C,RAB6A,TRAPPC2,SNX2,SPTBN1,TRAPPC10,YWHAB,YWHAE,YWHAG,STAM,AP3B1,VAMP4,RAB11A,NAPG,SYNJ2,AP1S2,SEC22C,CYTH3,KIF23,GOSR1,GCC2,CLINT1,USP6NL,C2CD5,DENND4B,SEC16A,GOLGA5,CNIH1,BET1,TFG,SEC24B,SEC23A,EXOC5,SEC24A,COPS8,TMED2,YWHAQ,TMED10,COPS5,KIF3A,SEC23IP,MON1B,RAB3GAP1,SYT11,SCFD1,EXOC7,AP4E1,RAB3GAP2,BLOC1S6,ARFGAP3,GOLIM4,RACGAP1,UBQLN2,ITSN2,TMED7,VPS36,COPS4,VTA1,VPS54,PPP6R3,KIF16B,DENND4C,RALGAPB,COG6,RIC1,SCOC,TRAPPC11,NAPB,ACBD3,TBC1D15,COG3,MCFD2,RAB39B,TRAPPC6B,VPS37A,DENND1B,RAB12,DENND6A
8_Member	Reactome Gene Sets	R-HSA-5653656	Vesicle-mediated transport	-12.1342	-9.42958	100/673	157,372,382,948,1122,1315,1781,1783,2157,2590,2665,2800,2803,3320,3833,4124,4253,4644,5048,5286,5321,5537,5870,6399,6643,6711,7109,7529,7531,7532,8027,8546,8674,8766,8774,8871,8905,9117,9265,9493,9527,9648,9685,9712,9847,9909,9919,9950,10175,10282,10342,10427,10484,10640,10802,10808,10920,10959,10971,10972,10987,11127,11196,22879,22930,23208,23256,23265,23431,25782,26258,26286,27333,29127,29978,50618,51014,51028,51138,51534,51542,55291,55614,55667,57148,57511,57589,60592,60684,63908,64746,64786,83548,90411,116442,122553,137492,163486,201475,201627	GRK3,ARCN1,ARF6,CD36,CHML,COPB1,DYNC1I2,DYNC1LI2,F8,GALNT2,GDI2,GOLGA1,GOLGA4,HSP90AA1,KIFC1,MAN2A1,MIA2,MYO5A,PAFAH1B1,PIK3C2A,PLA2G4A,PPP6C,RAB6A,TRAPPC2,SNX2,SPTBN1,TRAPPC10,YWHAB,YWHAE,YWHAG,STAM,AP3B1,VAMP4,RAB11A,NAPG,SYNJ2,AP1S2,SEC22C,CYTH3,KIF23,GOSR1,GCC2,CLINT1,USP6NL,C2CD5,DENND4B,SEC16A,GOLGA5,CNIH1,BET1,TFG,SEC24B,SEC23A,EXOC5,SEC24A,HSPH1,COPS8,TMED2,YWHAQ,TMED10,COPS5,KIF3A,SEC23IP,MON1B,RAB3GAP1,SYT11,SCFD1,EXOC7,AP4E1,RAB3GAP2,BLOC1S6,ARFGAP3,GOLIM4,RACGAP1,UBQLN2,ITSN2,TMED7,VPS36,COPS4,VTA1,VPS54,PPP6R3,KIF16B,DENND4C,RALGAPB,COG6,RIC1,SCOC,TRAPPC11,NAPB,ACBD3,TBC1D15,COG3,MCFD2,RAB39B,TRAPPC6B,VPS37A,DENND1B,RAB12,DENND6A
8_Member	Reactome Gene Sets	R-HSA-446203	Asparagine N-linked glycosylation	-11.5978	-8.93997	58/304	372,821,1315,1603,1650,1781,1783,2157,2673,4124,4247,4253,4351,5537,6048,6399,6711,7109,8774,8790,8813,9117,9331,9527,9919,10175,10282,10342,10427,10484,10559,10802,10959,10972,11196,11236,23256,26286,26503,29929,51014,55291,55768,56886,57511,63908,79053,79139,79644,79694,79868,83548,84061,84920,85365,90411,122553,144245	ARCN1,CANX,COPB1,DAD1,DDOST,DYNC1I2,DYNC1LI2,F8,GFPT1,MAN2A1,MGAT2,MIA2,MPI,PPP6C,RNF5,TRAPPC2,SPTBN1,TRAPPC10,NAPG,FPGT,DPM1,SEC22C,B4GALT6,GOSR1,SEC16A,CNIH1,BET1,TFG,SEC24B,SEC23A,SLC35A1,SEC24A,TMED2,TMED10,SEC23IP,RNF139,SCFD1,ARFGAP3,SLC17A5,ALG6,TMED7,PPP6R3,NGLY1,UGGT1,COG6,NAPB,ALG8,DERL1,SRD5A3,MANEA,ALG13,COG3,MAGT1,ALG10,ALG2,MCFD2,TRAPPC6B,ALG10B
8_Member	GO Biological Processes	GO:0006888	endoplasmic reticulum to Golgi vesicle-mediated transport	-9.19242	-6.73084	31/127	372,1315,4253,5537,6399,7109,9117,9527,9919,10016,10282,10342,10427,10483,10484,10802,10959,10972,11196,23256,50999,51014,51124,55973,56681,57120,60684,64764,81555,83548,122553	ARCN1,COPB1,MIA2,PPP6C,TRAPPC2,TRAPPC10,SEC22C,GOSR1,SEC16A,PDCD6,BET1,TFG,SEC24B,SEC23B,SEC23A,SEC24A,TMED2,TMED10,SEC23IP,SCFD1,TMED5,TMED7,IER3IP1,BCAP29,SAR1A,GOPC,TRAPPC11,CREB3L2,YIPF5,COG3,TRAPPC6B
8_Member	Reactome Gene Sets	R-HSA-204005	COPII-mediated vesicle transport	-8.40574	-6.03079	21/68	2157,5537,6399,7109,8774,9117,9919,10175,10282,10342,10427,10484,10802,10959,10972,11196,23256,55291,63908,90411,122553	F8,PPP6C,TRAPPC2,TRAPPC10,NAPG,SEC22C,SEC16A,CNIH1,BET1,TFG,SEC24B,SEC23A,SEC24A,TMED2,TMED10,SEC23IP,SCFD1,PPP6R3,NAPB,MCFD2,TRAPPC6B
8_Member	Reactome Gene Sets	R-HSA-948021	Transport to the Golgi and subsequent modification	-7.70106	-5.42854	36/185	372,1315,1781,1783,2157,4124,4247,4253,5537,6399,6711,7109,8774,9117,9331,9527,9919,10175,10282,10342,10427,10484,10802,10959,10972,11196,23256,26286,51014,55291,57511,63908,79694,83548,90411,122553	ARCN1,COPB1,DYNC1I2,DYNC1LI2,F8,MAN2A1,MGAT2,MIA2,PPP6C,TRAPPC2,SPTBN1,TRAPPC10,NAPG,SEC22C,B4GALT6,GOSR1,SEC16A,CNIH1,BET1,TFG,SEC24B,SEC23A,SEC24A,TMED2,TMED10,SEC23IP,SCFD1,ARFGAP3,TMED7,PPP6R3,COG6,NAPB,MANEA,COG3,MCFD2,TRAPPC6B
8_Member	Reactome Gene Sets	R-HSA-199977	ER to Golgi Anterograde Transport	-7.62586	-5.36101	32/154	372,1315,1781,1783,2157,4253,5537,6399,6711,7109,8774,9117,9527,9919,10175,10282,10342,10427,10484,10802,10959,10972,11196,23256,26286,51014,55291,57511,63908,83548,90411,122553	ARCN1,COPB1,DYNC1I2,DYNC1LI2,F8,MIA2,PPP6C,TRAPPC2,SPTBN1,TRAPPC10,NAPG,SEC22C,GOSR1,SEC16A,CNIH1,BET1,TFG,SEC24B,SEC23A,SEC24A,TMED2,TMED10,SEC23IP,SCFD1,ARFGAP3,TMED7,PPP6R3,COG6,NAPB,COG3,MCFD2,TRAPPC6B
8_Member	Reactome Gene Sets	R-HSA-6811442	Intra-Golgi and retrograde Golgi-to-ER traffic	-6.69376	-4.54981	36/202	372,1315,1781,1783,2590,2800,2803,3833,4124,5048,5321,5870,8674,8774,9265,9493,9527,9648,9712,9950,10959,10972,11127,22930,25782,26286,27333,29127,51014,51542,55614,57511,57589,60592,63908,83548	ARCN1,COPB1,DYNC1I2,DYNC1LI2,GALNT2,GOLGA1,GOLGA4,KIFC1,MAN2A1,PAFAH1B1,PLA2G4A,RAB6A,VAMP4,NAPG,CYTH3,KIF23,GOSR1,GCC2,USP6NL,GOLGA5,TMED2,TMED10,KIF3A,RAB3GAP1,RAB3GAP2,ARFGAP3,GOLIM4,RACGAP1,TMED7,VPS54,KIF16B,COG6,RIC1,SCOC,NAPB,COG3
8_Member	Reactome Gene Sets	R-HSA-8856688	Golgi-to-ER retrograde transport	-3.42084	-1.85596	21/133	372,1315,1781,1783,2590,3833,5048,5321,5870,8774,9493,10959,10972,11127,22930,25782,26286,29127,51014,55614,63908	ARCN1,COPB1,DYNC1I2,DYNC1LI2,GALNT2,KIFC1,PAFAH1B1,PLA2G4A,RAB6A,NAPG,KIF23,TMED2,TMED10,KIF3A,RAB3GAP1,RAB3GAP2,ARFGAP3,RACGAP1,TMED7,KIF16B,NAPB
8_Member	Reactome Gene Sets	R-HSA-6807878	COPI-mediated anterograde transport	-2.3494	-1.0443	15/101	372,1315,1781,1783,6711,8774,9527,10282,10959,10972,26286,51014,57511,63908,83548	ARCN1,COPB1,DYNC1I2,DYNC1LI2,SPTBN1,NAPG,GOSR1,BET1,TMED2,TMED10,ARFGAP3,TMED7,COG6,NAPB,COG3
9_Summary	Reactome Gene Sets	R-HSA-1640170	Cell Cycle	-14.5071	-11.557	108/692	545,546,890,902,1030,1060,1457,1719,1781,1783,1859,3320,3364,3842,4085,4194,4292,4361,4999,5000,5048,5111,5427,5431,5501,5515,5516,5529,5537,5558,5683,5684,5687,5706,5713,5716,5718,5884,5903,5925,5933,5983,6118,6500,7013,7112,7324,7336,7341,7443,7465,7514,7529,7531,7532,8243,8317,8467,8697,9184,9493,9662,9702,9883,9972,10051,10142,10274,10393,10426,10592,10926,10971,11073,11116,22995,23063,23122,23133,23279,23291,23332,23353,23592,25936,26003,26277,51053,51230,53371,54107,54801,55166,55291,55320,55746,64105,79003,79441,79959,80169,81929,84930,94239,114799,115106,121441,348235,1730,3688,23002,286205,1499,4690,9475,23081,30849,51517,57120	ATR,ATRX,CCNA2,CCNH,CDKN2B,CENPC,CSNK2A1,DHFR,DYNC1I2,DYNC1LI2,DYRK1A,HSP90AA1,HUS1,TNPO1,MAD2L1,MDM4,MLH1,MRE11,ORC2,ORC4,PAFAH1B1,PCNA,POLE2,POLR2B,PPP1CC,PPP2CA,PPP2CB,PPP2R5E,PPP6C,PRIM2,PSMA2,PSMA3,PSMA6,PSMC6,PSMD7,PSMD10,PSMD12,RAD17,RANBP2,RB1,RBL1,RFC3,RPA2,SKP1,TERF1,TMPO,UBE2E1,UBE2V2,SUMO1,VRK1,WEE1,XPO1,YWHAB,YWHAE,YWHAG,SMC1A,CDC7,SMARCA5,CDC23,BUB3,KIF23,CEP135,CEP57,POM121,NUP153,SMC4,AKAP9,STAG1,ANAPC10,TUBGCP3,SMC2,DBF4,YWHAQ,TOPBP1,CEP43,CEP152,WAPL,CLASP2,PHF8,NUP160,FBXW11,CLASP1,SUN1,LEMD3,NSL1,GORASP2,TINF2,GMNN,PHF20,NUP54,POLE3,HAUS6,CENPQ,PPP6R3,MIS18BP1,NUP133,CENPK,MIS12,HAUS3,CEP76,CTC1,SEH1L,MASTL,H2AZ2,ESCO1,HAUS1,NEDD1,SKA2,DIAPH2,ITGB1,DAAM1,SCAI,CTNNB1,NCK1,ROCK2,KDM4C,PIK3R4,NCKIPSD,GOPC
9_Member	Reactome Gene Sets	R-HSA-1640170	Cell Cycle	-14.5071	-11.557	108/692	545,546,890,902,1030,1060,1457,1719,1781,1783,1859,3320,3364,3842,4085,4194,4292,4361,4999,5000,5048,5111,5427,5431,5501,5515,5516,5529,5537,5558,5683,5684,5687,5706,5713,5716,5718,5884,5903,5925,5933,5983,6118,6500,7013,7112,7324,7336,7341,7443,7465,7514,7529,7531,7532,8243,8317,8467,8697,9184,9493,9662,9702,9883,9972,10051,10142,10274,10393,10426,10592,10926,10971,11073,11116,22995,23063,23122,23133,23279,23291,23332,23353,23592,25936,26003,26277,51053,51230,53371,54107,54801,55166,55291,55320,55746,64105,79003,79441,79959,80169,81929,84930,94239,114799,115106,121441,348235	ATR,ATRX,CCNA2,CCNH,CDKN2B,CENPC,CSNK2A1,DHFR,DYNC1I2,DYNC1LI2,DYRK1A,HSP90AA1,HUS1,TNPO1,MAD2L1,MDM4,MLH1,MRE11,ORC2,ORC4,PAFAH1B1,PCNA,POLE2,POLR2B,PPP1CC,PPP2CA,PPP2CB,PPP2R5E,PPP6C,PRIM2,PSMA2,PSMA3,PSMA6,PSMC6,PSMD7,PSMD10,PSMD12,RAD17,RANBP2,RB1,RBL1,RFC3,RPA2,SKP1,TERF1,TMPO,UBE2E1,UBE2V2,SUMO1,VRK1,WEE1,XPO1,YWHAB,YWHAE,YWHAG,SMC1A,CDC7,SMARCA5,CDC23,BUB3,KIF23,CEP135,CEP57,POM121,NUP153,SMC4,AKAP9,STAG1,ANAPC10,TUBGCP3,SMC2,DBF4,YWHAQ,TOPBP1,CEP43,CEP152,WAPL,CLASP2,PHF8,NUP160,FBXW11,CLASP1,SUN1,LEMD3,NSL1,GORASP2,TINF2,GMNN,PHF20,NUP54,POLE3,HAUS6,CENPQ,PPP6R3,MIS18BP1,NUP133,CENPK,MIS12,HAUS3,CEP76,CTC1,SEH1L,MASTL,H2AZ2,ESCO1,HAUS1,NEDD1,SKA2
9_Member	Reactome Gene Sets	R-HSA-69278	Cell Cycle, Mitotic	-11.6471	-8.97111	87/561	890,902,1030,1060,1457,1719,1781,1783,1859,3320,3842,4085,4999,5000,5048,5111,5427,5501,5515,5516,5529,5558,5683,5684,5687,5706,5713,5716,5718,5903,5925,5933,5983,6118,6500,7112,7324,7341,7443,7465,7514,7531,7532,8243,8317,8697,9184,9493,9662,9702,9883,9972,10051,10142,10274,10393,10426,10592,10926,11116,22995,23063,23122,23133,23279,23291,23332,23592,25936,26003,51053,53371,54107,54801,55166,55746,64105,79003,79441,79959,81929,84930,94239,114799,115106,121441,348235	CCNA2,CCNH,CDKN2B,CENPC,CSNK2A1,DHFR,DYNC1I2,DYNC1LI2,DYRK1A,HSP90AA1,TNPO1,MAD2L1,ORC2,ORC4,PAFAH1B1,PCNA,POLE2,PPP1CC,PPP2CA,PPP2CB,PPP2R5E,PRIM2,PSMA2,PSMA3,PSMA6,PSMC6,PSMD7,PSMD10,PSMD12,RANBP2,RB1,RBL1,RFC3,RPA2,SKP1,TMPO,UBE2E1,SUMO1,VRK1,WEE1,XPO1,YWHAE,YWHAG,SMC1A,CDC7,CDC23,BUB3,KIF23,CEP135,CEP57,POM121,NUP153,SMC4,AKAP9,STAG1,ANAPC10,TUBGCP3,SMC2,DBF4,CEP43,CEP152,WAPL,CLASP2,PHF8,NUP160,FBXW11,CLASP1,LEMD3,NSL1,GORASP2,GMNN,NUP54,POLE3,HAUS6,CENPQ,NUP133,CENPK,MIS12,HAUS3,CEP76,SEH1L,MASTL,H2AZ2,ESCO1,HAUS1,NEDD1,SKA2
9_Member	Reactome Gene Sets	R-HSA-68877	Mitotic Prometaphase	-9.65421	-7.12568	42/204	1060,1457,1781,1783,3320,4085,5048,5501,5515,5516,5529,5903,7514,7531,7532,8243,9184,9662,9702,10051,10142,10274,10426,10592,11116,22995,23063,23122,23279,23332,25936,54801,55166,55746,64105,79003,79441,79959,81929,115106,121441,348235	CENPC,CSNK2A1,DYNC1I2,DYNC1LI2,HSP90AA1,MAD2L1,PAFAH1B1,PPP1CC,PPP2CA,PPP2CB,PPP2R5E,RANBP2,XPO1,YWHAE,YWHAG,SMC1A,BUB3,CEP135,CEP57,SMC4,AKAP9,STAG1,TUBGCP3,SMC2,CEP43,CEP152,WAPL,CLASP2,NUP160,CLASP1,NSL1,HAUS6,CENPQ,NUP133,CENPK,MIS12,HAUS3,CEP76,SEH1L,HAUS1,NEDD1,SKA2
9_Member	Reactome Gene Sets	R-HSA-68886	M Phase	-9.32803	-6.83393	66/418	1060,1457,1781,1783,3320,3842,4085,5048,5501,5515,5516,5529,5683,5684,5687,5706,5713,5716,5718,5903,5925,7112,7324,7341,7443,7514,7531,7532,8243,8697,9184,9493,9662,9702,9883,9972,10051,10142,10274,10393,10426,10592,11116,22995,23063,23122,23133,23279,23332,23592,25936,26003,53371,54801,55166,55746,64105,79003,79441,79959,81929,84930,94239,115106,121441,348235	CENPC,CSNK2A1,DYNC1I2,DYNC1LI2,HSP90AA1,TNPO1,MAD2L1,PAFAH1B1,PPP1CC,PPP2CA,PPP2CB,PPP2R5E,PSMA2,PSMA3,PSMA6,PSMC6,PSMD7,PSMD10,PSMD12,RANBP2,RB1,TMPO,UBE2E1,SUMO1,VRK1,XPO1,YWHAE,YWHAG,SMC1A,CDC23,BUB3,KIF23,CEP135,CEP57,POM121,NUP153,SMC4,AKAP9,STAG1,ANAPC10,TUBGCP3,SMC2,CEP43,CEP152,WAPL,CLASP2,PHF8,NUP160,CLASP1,LEMD3,NSL1,GORASP2,NUP54,HAUS6,CENPQ,NUP133,CENPK,MIS12,HAUS3,CEP76,SEH1L,MASTL,H2AZ2,HAUS1,NEDD1,SKA2
9_Member	Reactome Gene Sets	R-HSA-69620	Cell Cycle Checkpoints	-9.28672	-6.80197	52/293	545,890,1060,1781,1783,3364,4085,4194,4361,4999,5000,5048,5501,5515,5516,5529,5683,5684,5687,5706,5713,5716,5718,5884,5903,5983,6118,7324,7336,7465,7514,7529,7531,7532,8317,8697,9184,10393,10926,10971,11073,23122,23279,23332,25936,51230,55166,55746,64105,79003,81929,348235	ATR,CCNA2,CENPC,DYNC1I2,DYNC1LI2,HUS1,MAD2L1,MDM4,MRE11,ORC2,ORC4,PAFAH1B1,PPP1CC,PPP2CA,PPP2CB,PPP2R5E,PSMA2,PSMA3,PSMA6,PSMC6,PSMD7,PSMD10,PSMD12,RAD17,RANBP2,RFC3,RPA2,UBE2E1,UBE2V2,WEE1,XPO1,YWHAB,YWHAE,YWHAG,CDC7,CDC23,BUB3,ANAPC10,DBF4,YWHAQ,TOPBP1,CLASP2,NUP160,CLASP1,NSL1,PHF20,CENPQ,NUP133,CENPK,MIS12,SEH1L,SKA2
9_Member	Reactome Gene Sets	R-HSA-68882	Mitotic Anaphase	-7.67364	-5.40475	42/236	1060,1781,1783,3842,4085,5048,5501,5515,5516,5529,5683,5684,5687,5706,5713,5716,5718,5903,7112,7324,7341,7443,7514,8243,8697,9184,9883,10274,10393,23063,23122,23279,23332,23592,25936,53371,55166,55746,64105,79003,81929,348235	CENPC,DYNC1I2,DYNC1LI2,TNPO1,MAD2L1,PAFAH1B1,PPP1CC,PPP2CA,PPP2CB,PPP2R5E,PSMA2,PSMA3,PSMA6,PSMC6,PSMD7,PSMD10,PSMD12,RANBP2,TMPO,UBE2E1,SUMO1,VRK1,XPO1,SMC1A,CDC23,BUB3,POM121,STAG1,ANAPC10,WAPL,CLASP2,NUP160,CLASP1,LEMD3,NSL1,NUP54,CENPQ,NUP133,CENPK,MIS12,SEH1L,SKA2
9_Member	Reactome Gene Sets	R-HSA-2555396	Mitotic Metaphase and Anaphase	-7.61898	-5.36081	42/237	1060,1781,1783,3842,4085,5048,5501,5515,5516,5529,5683,5684,5687,5706,5713,5716,5718,5903,7112,7324,7341,7443,7514,8243,8697,9184,9883,10274,10393,23063,23122,23279,23332,23592,25936,53371,55166,55746,64105,79003,81929,348235	CENPC,DYNC1I2,DYNC1LI2,TNPO1,MAD2L1,PAFAH1B1,PPP1CC,PPP2CA,PPP2CB,PPP2R5E,PSMA2,PSMA3,PSMA6,PSMC6,PSMD7,PSMD10,PSMD12,RANBP2,TMPO,UBE2E1,SUMO1,VRK1,XPO1,SMC1A,CDC23,BUB3,POM121,STAG1,ANAPC10,WAPL,CLASP2,NUP160,CLASP1,LEMD3,NSL1,NUP54,CENPQ,NUP133,CENPK,MIS12,SEH1L,SKA2
9_Member	Reactome Gene Sets	R-HSA-2467813	Separation of Sister Chromatids	-6.83107	-4.66198	35/191	1060,1781,1783,4085,5048,5501,5515,5516,5529,5683,5684,5687,5706,5713,5716,5718,5903,7324,7514,8243,8697,9184,10274,10393,23063,23122,23279,23332,25936,55166,55746,64105,79003,81929,348235	CENPC,DYNC1I2,DYNC1LI2,MAD2L1,PAFAH1B1,PPP1CC,PPP2CA,PPP2CB,PPP2R5E,PSMA2,PSMA3,PSMA6,PSMC6,PSMD7,PSMD10,PSMD12,RANBP2,UBE2E1,XPO1,SMC1A,CDC23,BUB3,STAG1,ANAPC10,WAPL,CLASP2,NUP160,CLASP1,NSL1,CENPQ,NUP133,CENPK,MIS12,SEH1L,SKA2
9_Member	Reactome Gene Sets	R-HSA-69618	Mitotic Spindle Checkpoint	-6.65404	-4.51815	25/113	1060,1781,1783,4085,5048,5501,5515,5516,5529,5903,7324,7514,8697,9184,10393,23122,23279,23332,25936,55166,55746,64105,79003,81929,348235	CENPC,DYNC1I2,DYNC1LI2,MAD2L1,PAFAH1B1,PPP1CC,PPP2CA,PPP2CB,PPP2R5E,RANBP2,UBE2E1,XPO1,CDC23,BUB3,ANAPC10,CLASP2,NUP160,CLASP1,NSL1,CENPQ,NUP133,CENPK,MIS12,SEH1L,SKA2
9_Member	Reactome Gene Sets	R-HSA-141424	Amplification of signal from the kinetochores	-6.21332	-4.1181	22/96	1060,1781,1783,4085,5048,5501,5515,5516,5529,5903,7514,9184,23122,23279,23332,25936,55166,55746,64105,79003,81929,348235	CENPC,DYNC1I2,DYNC1LI2,MAD2L1,PAFAH1B1,PPP1CC,PPP2CA,PPP2CB,PPP2R5E,RANBP2,XPO1,BUB3,CLASP2,NUP160,CLASP1,NSL1,CENPQ,NUP133,CENPK,MIS12,SEH1L,SKA2
9_Member	Reactome Gene Sets	R-HSA-141444	Amplification of signal from unattached kinetochores via a MAD2 inhibitory signal	-6.21332	-4.1181	22/96	1060,1781,1783,4085,5048,5501,5515,5516,5529,5903,7514,9184,23122,23279,23332,25936,55166,55746,64105,79003,81929,348235	CENPC,DYNC1I2,DYNC1LI2,MAD2L1,PAFAH1B1,PPP1CC,PPP2CA,PPP2CB,PPP2R5E,RANBP2,XPO1,BUB3,CLASP2,NUP160,CLASP1,NSL1,CENPQ,NUP133,CENPK,MIS12,SEH1L,SKA2
9_Member	Reactome Gene Sets	R-HSA-2500257	Resolution of Sister Chromatid Cohesion	-5.71879	-3.6991	25/126	1060,1781,1783,4085,5048,5501,5515,5516,5529,5903,7514,8243,9184,10274,23063,23122,23279,23332,25936,55166,55746,64105,79003,81929,348235	CENPC,DYNC1I2,DYNC1LI2,MAD2L1,PAFAH1B1,PPP1CC,PPP2CA,PPP2CB,PPP2R5E,RANBP2,XPO1,SMC1A,BUB3,STAG1,WAPL,CLASP2,NUP160,CLASP1,NSL1,CENPQ,NUP133,CENPK,MIS12,SEH1L,SKA2
9_Member	Reactome Gene Sets	R-HSA-5663220	RHO GTPases Activate Formins	-5.36042	-3.40328	26/140	1060,1730,1781,1783,3688,4085,5048,5501,5515,5516,5529,5903,7514,9184,23002,23122,23279,23332,25936,55166,55746,64105,79003,81929,286205,348235	CENPC,DIAPH2,DYNC1I2,DYNC1LI2,ITGB1,MAD2L1,PAFAH1B1,PPP1CC,PPP2CA,PPP2CB,PPP2R5E,RANBP2,XPO1,BUB3,DAAM1,CLASP2,NUP160,CLASP1,NSL1,CENPQ,NUP133,CENPK,MIS12,SEH1L,SCAI,SKA2
9_Member	Reactome Gene Sets	R-HSA-9648025	EML4 and NUDC in mitotic spindle formation	-4.72409	-2.90107	22/117	1060,1781,1783,4085,5048,5501,5515,5516,5529,5903,7514,9184,23122,23279,23332,25936,55166,55746,64105,79003,81929,348235	CENPC,DYNC1I2,DYNC1LI2,MAD2L1,PAFAH1B1,PPP1CC,PPP2CA,PPP2CB,PPP2R5E,RANBP2,XPO1,BUB3,CLASP2,NUP160,CLASP1,NSL1,CENPQ,NUP133,CENPK,MIS12,SEH1L,SKA2
9_Member	Reactome Gene Sets	R-HSA-69481	G2/M Checkpoints	-3.20146	-1.67946	24/167	545,3364,4361,4999,5000,5683,5684,5687,5706,5713,5716,5718,5884,5983,6118,7336,7465,7529,7531,7532,8317,10926,10971,11073	ATR,HUS1,MRE11,ORC2,ORC4,PSMA2,PSMA3,PSMA6,PSMC6,PSMD7,PSMD10,PSMD12,RAD17,RFC3,RPA2,UBE2V2,WEE1,YWHAB,YWHAE,YWHAG,CDC7,DBF4,YWHAQ,TOPBP1
9_Member	Reactome Gene Sets	R-HSA-195258	RHO GTPase Effectors	-2.81177	-1.38225	38/327	1060,1499,1730,1781,1783,3688,4085,4690,5048,5501,5515,5516,5529,5903,7514,7529,7531,7532,9184,9475,10971,23002,23081,23122,23279,23332,25936,30849,51517,55166,55746,57120,64105,79003,81929,94239,286205,348235	CENPC,CTNNB1,DIAPH2,DYNC1I2,DYNC1LI2,ITGB1,MAD2L1,NCK1,PAFAH1B1,PPP1CC,PPP2CA,PPP2CB,PPP2R5E,RANBP2,XPO1,YWHAB,YWHAE,YWHAG,BUB3,ROCK2,YWHAQ,DAAM1,KDM4C,CLASP2,NUP160,CLASP1,NSL1,PIK3R4,NCKIPSD,CENPQ,NUP133,GOPC,CENPK,MIS12,SEH1L,H2AZ2,SCAI,SKA2
10_Summary	GO Biological Processes	GO:0051668	localization within membrane	-13.9281	-11.0232	88/521	382,819,2339,2803,3320,3551,4644,5824,5830,5906,5911,5962,6711,6726,6727,6728,6729,6734,6745,6747,7485,8394,8546,8766,9475,9530,9559,9581,9694,9847,9868,9919,10311,10484,10564,10640,10651,10959,11079,22930,23122,23136,23167,23204,23426,23471,23499,25782,25945,26003,26225,29934,30844,51234,51248,51699,53371,54520,54557,55327,55333,55667,55704,56889,57120,57154,57182,57560,57724,60485,64112,64429,83460,84668,84896,92482,93380,118813,123016,137492,163486,200576,200894,201475,284098,285521,340481,401505	ARF6,CAMLG,FNTA,GOLGA4,HSP90AA1,IKBKB,MYO5A,PEX19,PEX5,RAP1A,RAP2A,RDX,SPTBN1,SRP9,SRP14,SRP19,SRP54,SRPRA,SSR1,SSR3,GET1,PIP5K1A,AP3B1,RAB11A,ROCK2,BAG4,VPS26A,PREPL,EMC2,C2CD5,TOMM70,SEC16A,VPS26C,SEC23A,ARFGEF2,EXOC5,MTX2,TMED2,RER1,RAB3GAP1,CLASP2,EPB41L3,EFR3A,ARL6IP1,GRIP1,TRAM1,MACF1,RAB3GAP2,NECTIN3,GORASP2,ARL5A,SNX12,EHD4,EMC4,PDZD11,VPS29,NUP54,CCDC93,SGTB,LIN7C,SYNJ2BP,DENND4C,CCDC88A,TM9SF3,GOPC,SMURF1,ANKRD50,IFT80,EPG5,SAV1,MOAP1,ZDHHC6,EMC6,FAM126A,ATAD1,BBIP1,MMGT1,ZFYVE27,TTC8,VPS37A,DENND1B,PIKFYVE,ARL13B,RAB12,PIGW,COX18,ZDHHC21,TOMM5
10_Member	GO Biological Processes	GO:0051668	localization within membrane	-13.9281	-11.0232	88/521	382,819,2339,2803,3320,3551,4644,5824,5830,5906,5911,5962,6711,6726,6727,6728,6729,6734,6745,6747,7485,8394,8546,8766,9475,9530,9559,9581,9694,9847,9868,9919,10311,10484,10564,10640,10651,10959,11079,22930,23122,23136,23167,23204,23426,23471,23499,25782,25945,26003,26225,29934,30844,51234,51248,51699,53371,54520,54557,55327,55333,55667,55704,56889,57120,57154,57182,57560,57724,60485,64112,64429,83460,84668,84896,92482,93380,118813,123016,137492,163486,200576,200894,201475,284098,285521,340481,401505	ARF6,CAMLG,FNTA,GOLGA4,HSP90AA1,IKBKB,MYO5A,PEX19,PEX5,RAP1A,RAP2A,RDX,SPTBN1,SRP9,SRP14,SRP19,SRP54,SRPRA,SSR1,SSR3,GET1,PIP5K1A,AP3B1,RAB11A,ROCK2,BAG4,VPS26A,PREPL,EMC2,C2CD5,TOMM70,SEC16A,VPS26C,SEC23A,ARFGEF2,EXOC5,MTX2,TMED2,RER1,RAB3GAP1,CLASP2,EPB41L3,EFR3A,ARL6IP1,GRIP1,TRAM1,MACF1,RAB3GAP2,NECTIN3,GORASP2,ARL5A,SNX12,EHD4,EMC4,PDZD11,VPS29,NUP54,CCDC93,SGTB,LIN7C,SYNJ2BP,DENND4C,CCDC88A,TM9SF3,GOPC,SMURF1,ANKRD50,IFT80,EPG5,SAV1,MOAP1,ZDHHC6,EMC6,FAM126A,ATAD1,BBIP1,MMGT1,ZFYVE27,TTC8,VPS37A,DENND1B,PIKFYVE,ARL13B,RAB12,PIGW,COX18,ZDHHC21,TOMM5
10_Member	GO Biological Processes	GO:0072657	protein localization to membrane	-12.719	-9.93912	77/447	819,2339,2803,3320,3551,4644,5824,5830,5906,5911,5962,6711,6726,6727,6728,6729,6734,6745,6747,7485,8394,8546,8766,9475,9530,9581,9694,9847,9868,9919,10484,10640,10651,10959,11079,22930,23122,23136,23167,23204,23426,23471,23499,25782,25945,26003,26225,30844,51234,51248,53371,54557,55327,55333,55667,55704,56889,57154,57560,60485,64112,64429,83460,84668,84896,92482,93380,118813,123016,137492,200576,200894,201475,284098,285521,340481,401505	CAMLG,FNTA,GOLGA4,HSP90AA1,IKBKB,MYO5A,PEX19,PEX5,RAP1A,RAP2A,RDX,SPTBN1,SRP9,SRP14,SRP19,SRP54,SRPRA,SSR1,SSR3,GET1,PIP5K1A,AP3B1,RAB11A,ROCK2,BAG4,PREPL,EMC2,C2CD5,TOMM70,SEC16A,SEC23A,EXOC5,MTX2,TMED2,RER1,RAB3GAP1,CLASP2,EPB41L3,EFR3A,ARL6IP1,GRIP1,TRAM1,MACF1,RAB3GAP2,NECTIN3,GORASP2,ARL5A,EHD4,EMC4,PDZD11,NUP54,SGTB,LIN7C,SYNJ2BP,DENND4C,CCDC88A,TM9SF3,SMURF1,IFT80,SAV1,MOAP1,ZDHHC6,EMC6,FAM126A,ATAD1,BBIP1,MMGT1,ZFYVE27,TTC8,VPS37A,PIKFYVE,ARL13B,RAB12,PIGW,COX18,ZDHHC21,TOMM5
10_Member	GO Biological Processes	GO:0090150	establishment of protein localization to membrane	-8.09993	-5.7647	41/220	819,2803,3320,5824,5830,6711,6726,6727,6728,6729,6734,6745,6747,7485,8546,8766,9581,9694,9868,9919,10651,22930,23204,23426,23471,23499,25782,25945,26003,51234,54557,64112,64429,83460,84896,93380,137492,200576,285521,340481,401505	CAMLG,GOLGA4,HSP90AA1,PEX19,PEX5,SPTBN1,SRP9,SRP14,SRP19,SRP54,SRPRA,SSR1,SSR3,GET1,AP3B1,RAB11A,PREPL,EMC2,TOMM70,SEC16A,MTX2,RAB3GAP1,ARL6IP1,GRIP1,TRAM1,MACF1,RAB3GAP2,NECTIN3,GORASP2,EMC4,SGTB,MOAP1,ZDHHC6,EMC6,ATAD1,MMGT1,VPS37A,PIKFYVE,COX18,ZDHHC21,TOMM5
10_Member	GO Biological Processes	GO:1990778	protein localization to cell periphery	-6.25881	-4.15378	38/228	2803,3551,4644,5906,5911,5962,6711,8394,8766,9475,9530,9581,9847,9919,10484,10640,10959,23122,23136,23167,23426,23499,25945,26003,30844,51248,55327,55667,55704,57154,57560,84668,92482,118813,123016,200894,201475,284098	GOLGA4,IKBKB,MYO5A,RAP1A,RAP2A,RDX,SPTBN1,PIP5K1A,RAB11A,ROCK2,BAG4,PREPL,C2CD5,SEC16A,SEC23A,EXOC5,TMED2,CLASP2,EPB41L3,EFR3A,GRIP1,MACF1,NECTIN3,GORASP2,EHD4,PDZD11,LIN7C,DENND4C,CCDC88A,SMURF1,IFT80,FAM126A,BBIP1,ZFYVE27,TTC8,ARL13B,RAB12,PIGW
10_Member	GO Biological Processes	GO:0072659	protein localization to plasma membrane	-5.67514	-3.66353	33/195	2803,3551,4644,5906,5911,5962,6711,8394,8766,9475,9530,9581,9847,9919,10484,10640,10959,23122,23136,23167,23426,23499,25945,26003,30844,55667,55704,57154,84668,118813,123016,201475,284098	GOLGA4,IKBKB,MYO5A,RAP1A,RAP2A,RDX,SPTBN1,PIP5K1A,RAB11A,ROCK2,BAG4,PREPL,C2CD5,SEC16A,SEC23A,EXOC5,TMED2,CLASP2,EPB41L3,EFR3A,GRIP1,MACF1,NECTIN3,GORASP2,EHD4,DENND4C,CCDC88A,SMURF1,FAM126A,ZFYVE27,TTC8,RAB12,PIGW
11_Summary	GO Biological Processes	GO:0006325	chromatin organization	-13.9241	-11.0232	98/612	86,546,648,1487,1810,2074,2140,3150,3192,5562,5925,5929,5933,6595,6596,6599,6605,6760,6996,7259,7319,7913,8458,8467,8520,8535,8545,8932,9044,9188,9324,9425,9555,9611,9643,9675,9734,9849,9874,10320,10363,10473,10600,10933,11143,11335,22823,23081,23133,23270,23326,23411,23512,26122,27154,29072,50809,51147,51230,51377,51535,54107,54617,54737,54799,54934,55159,55193,55209,55213,55257,55689,55870,56254,56946,57343,57673,64426,64431,64769,79718,80314,81611,83989,84181,84678,85460,91746,94239,121536,125476,144108,196528,221656,254048,257218,266812,284058	ACTL6A,ATRX,BMI1,CTBP1,DR1,ERCC6,EYA3,HMGN1,HNRNPU,PRKAA1,RB1,RBBP5,RBL1,SMARCA2,HLTF,SMARCC1,SMARCE1,SS18,TDG,TSPYL1,UBE2A,DEK,TTF2,SMARCA5,HAT1,CBX4,CGGBP1,MBD2,BTAF1,DDX21,HMGN3,CDYL,MACROH2A1,NCOR1,MORF4L2,TTI1,HDAC9,ZNF518A,TLK1,IKZF1,HMG20A,HMGN4,USP16,MORF4L1,KAT7,CBX3,MTF2,KDM4C,PHF8,TSPYL4,USP22,SIRT1,SUZ12,EPC2,BRPF3,SETD2,HP1BP3,ING4,PHF20,UCHL5,PPHLN1,POLE3,INO80,MPHOSPH8,MBTD1,KANSL2,RFWD3,PBRM1,SETD5,RCBTB1,MRGBP,YEATS2,ASH1L,RNF20,EMSY,ZNF304,BEND3,SUDS3,ACTR6,MEAF6,TBL1XR1,EPC1,ANP32E,FAM172A,CHD6,KDM2B,ZNF518B,YTHDC1,H2AZ2,AEBP2,INO80C,SPTY2D1,ARID2,KDM1B,UBN2,SHPRH,NAP1L5,KANSL1
11_Member	GO Biological Processes	GO:0006325	chromatin organization	-13.9241	-11.0232	98/612	86,546,648,1487,1810,2074,2140,3150,3192,5562,5925,5929,5933,6595,6596,6599,6605,6760,6996,7259,7319,7913,8458,8467,8520,8535,8545,8932,9044,9188,9324,9425,9555,9611,9643,9675,9734,9849,9874,10320,10363,10473,10600,10933,11143,11335,22823,23081,23133,23270,23326,23411,23512,26122,27154,29072,50809,51147,51230,51377,51535,54107,54617,54737,54799,54934,55159,55193,55209,55213,55257,55689,55870,56254,56946,57343,57673,64426,64431,64769,79718,80314,81611,83989,84181,84678,85460,91746,94239,121536,125476,144108,196528,221656,254048,257218,266812,284058	ACTL6A,ATRX,BMI1,CTBP1,DR1,ERCC6,EYA3,HMGN1,HNRNPU,PRKAA1,RB1,RBBP5,RBL1,SMARCA2,HLTF,SMARCC1,SMARCE1,SS18,TDG,TSPYL1,UBE2A,DEK,TTF2,SMARCA5,HAT1,CBX4,CGGBP1,MBD2,BTAF1,DDX21,HMGN3,CDYL,MACROH2A1,NCOR1,MORF4L2,TTI1,HDAC9,ZNF518A,TLK1,IKZF1,HMG20A,HMGN4,USP16,MORF4L1,KAT7,CBX3,MTF2,KDM4C,PHF8,TSPYL4,USP22,SIRT1,SUZ12,EPC2,BRPF3,SETD2,HP1BP3,ING4,PHF20,UCHL5,PPHLN1,POLE3,INO80,MPHOSPH8,MBTD1,KANSL2,RFWD3,PBRM1,SETD5,RCBTB1,MRGBP,YEATS2,ASH1L,RNF20,EMSY,ZNF304,BEND3,SUDS3,ACTR6,MEAF6,TBL1XR1,EPC1,ANP32E,FAM172A,CHD6,KDM2B,ZNF518B,YTHDC1,H2AZ2,AEBP2,INO80C,SPTY2D1,ARID2,KDM1B,UBN2,SHPRH,NAP1L5,KANSL1
11_Member	GO Biological Processes	GO:0006338	chromatin remodeling	-3.30808	-1.7621	37/297	86,546,1810,2074,5925,6595,6596,6599,6605,6760,7259,7913,8458,8467,8932,9044,9188,9555,9675,11335,23081,23270,29072,50809,51377,54107,54617,55193,55689,64431,81611,84181,125476,144108,196528,257218,266812	ACTL6A,ATRX,DR1,ERCC6,RB1,SMARCA2,HLTF,SMARCC1,SMARCE1,SS18,TSPYL1,DEK,TTF2,SMARCA5,MBD2,BTAF1,DDX21,MACROH2A1,TTI1,CBX3,KDM4C,TSPYL4,SETD2,HP1BP3,UCHL5,POLE3,INO80,PBRM1,YEATS2,ACTR6,ANP32E,CHD6,INO80C,SPTY2D1,ARID2,SHPRH,NAP1L5
12_Summary	GO Biological Processes	GO:0018205	peptidyl-lysine modification	-13.5758	-10.7049	62/306	86,1386,1810,2653,4801,5903,5929,6613,6872,6873,6877,6885,7341,8202,8520,8535,9643,9646,9734,9767,10054,10933,11143,23054,23137,23168,23326,23411,26036,26054,26122,26276,27097,27154,29072,29843,51147,51230,51562,54107,54554,54799,54934,55209,55257,55689,55870,57673,64769,79677,79823,79829,80218,80314,80335,84250,114799,117143,205564,284058,387082,399818,648,890,2140,3275,4591,5562,5978,6500,7319,7324,7443,8467,8864,8932,10600,23081,23133,23376,23512,55809,56254,57223,64426,79577,79718,84678,91748,124512,221656,79612,80018,1738,5495,64429,340481,6595,6599,6605,9611,10196,54014,55193,94239,121536,196528	ACTL6A,ATF2,DR1,GCSH,NFYB,RANBP2,RBBP5,SUMO2,TAF1,TAF2,TAF5,MAP3K7,SUMO1,NCOA3,HAT1,CBX4,MORF4L2,CTR9,HDAC9,JADE3,UBA2,MORF4L1,KAT7,NCOA6,SMC5,RTF1,USP22,SIRT1,ZNF451,SENP6,EPC2,VPS33B,TAF5L,BRPF3,SETD2,SENP1,ING4,PHF20,MBIP,POLE3,WDR5B,MBTD1,KANSL2,SETD5,MRGBP,YEATS2,ASH1L,BEND3,MEAF6,SMC6,CAMKMT,NAA40,NAA50,EPC1,WDR82,SLF1,ESCO1,TADA1,SENP5,KANSL1,SUMO4,EEF1AKMT2,BMI1,CCNA2,EYA3,PRMT2,TRIM37,PRKAA1,REST,SKP1,UBE2A,UBE2E1,VRK1,SMARCA5,PER2,MBD2,USP16,KDM4C,PHF8,UFL1,SUZ12,TRERF1,RNF20,PPP4R3B,SUDS3,CDC73,TBL1XR1,KDM2B,MIDEAS,METTL23,KDM1B,NAA16,NAA25,DLD,PPM1B,ZDHHC6,ZDHHC21,SMARCA2,SMARCC1,SMARCE1,NCOR1,PRMT3,BRWD1,PBRM1,H2AZ2,AEBP2,ARID2
12_Member	GO Biological Processes	GO:0018205	peptidyl-lysine modification	-13.5758	-10.7049	62/306	86,1386,1810,2653,4801,5903,5929,6613,6872,6873,6877,6885,7341,8202,8520,8535,9643,9646,9734,9767,10054,10933,11143,23054,23137,23168,23326,23411,26036,26054,26122,26276,27097,27154,29072,29843,51147,51230,51562,54107,54554,54799,54934,55209,55257,55689,55870,57673,64769,79677,79823,79829,80218,80314,80335,84250,114799,117143,205564,284058,387082,399818	ACTL6A,ATF2,DR1,GCSH,NFYB,RANBP2,RBBP5,SUMO2,TAF1,TAF2,TAF5,MAP3K7,SUMO1,NCOA3,HAT1,CBX4,MORF4L2,CTR9,HDAC9,JADE3,UBA2,MORF4L1,KAT7,NCOA6,SMC5,RTF1,USP22,SIRT1,ZNF451,SENP6,EPC2,VPS33B,TAF5L,BRPF3,SETD2,SENP1,ING4,PHF20,MBIP,POLE3,WDR5B,MBTD1,KANSL2,SETD5,MRGBP,YEATS2,ASH1L,BEND3,MEAF6,SMC6,CAMKMT,NAA40,NAA50,EPC1,WDR82,SLF1,ESCO1,TADA1,SENP5,KANSL1,SUMO4,EEF1AKMT2
12_Member	GO Biological Processes	GO:0016570	histone modification	-13.3871	-10.5441	73/400	86,648,890,1386,1810,2140,3275,4591,4801,5562,5929,5978,6500,6872,6873,6877,6885,7319,7324,7443,8202,8467,8520,8864,8932,9643,9646,9734,9767,10600,10933,11143,23054,23081,23133,23168,23326,23376,23411,23512,26122,27097,27154,29072,51147,51230,51562,54107,54554,54799,54934,55209,55257,55689,55809,55870,56254,57223,57673,64426,64769,79577,79718,79829,80218,80314,80335,84678,91748,117143,124512,221656,284058	ACTL6A,BMI1,CCNA2,ATF2,DR1,EYA3,PRMT2,TRIM37,NFYB,PRKAA1,RBBP5,REST,SKP1,TAF1,TAF2,TAF5,MAP3K7,UBE2A,UBE2E1,VRK1,NCOA3,SMARCA5,HAT1,PER2,MBD2,MORF4L2,CTR9,HDAC9,JADE3,USP16,MORF4L1,KAT7,NCOA6,KDM4C,PHF8,RTF1,USP22,UFL1,SIRT1,SUZ12,EPC2,TAF5L,BRPF3,SETD2,ING4,PHF20,MBIP,POLE3,WDR5B,MBTD1,KANSL2,SETD5,MRGBP,YEATS2,TRERF1,ASH1L,RNF20,PPP4R3B,BEND3,SUDS3,MEAF6,CDC73,TBL1XR1,NAA40,NAA50,EPC1,WDR82,KDM2B,MIDEAS,TADA1,METTL23,KDM1B,KANSL1
12_Member	GO Biological Processes	GO:0018394	peptidyl-lysine acetylation	-11.5983	-8.93997	35/130	86,1386,1810,6872,6873,6877,6885,8202,8520,9643,9767,10933,11143,23137,23326,23411,26122,27097,27154,51147,51230,51562,54107,54799,54934,55257,55689,57673,64769,79829,80218,80314,114799,117143,284058	ACTL6A,ATF2,DR1,TAF1,TAF2,TAF5,MAP3K7,NCOA3,HAT1,MORF4L2,JADE3,MORF4L1,KAT7,SMC5,USP22,SIRT1,EPC2,TAF5L,BRPF3,ING4,PHF20,MBIP,POLE3,MBTD1,KANSL2,MRGBP,YEATS2,BEND3,MEAF6,NAA40,NAA50,EPC1,ESCO1,TADA1,KANSL1
12_Member	GO Biological Processes	GO:0006473	protein acetylation	-11.0708	-8.447	37/149	86,1386,1810,6872,6873,6877,6885,8202,8520,9643,9767,10933,11143,23137,23326,23411,26122,27097,27154,51147,51230,51562,54107,54799,54934,55257,55689,57673,64769,79612,79829,80018,80218,80314,114799,117143,284058	ACTL6A,ATF2,DR1,TAF1,TAF2,TAF5,MAP3K7,NCOA3,HAT1,MORF4L2,JADE3,MORF4L1,KAT7,SMC5,USP22,SIRT1,EPC2,TAF5L,BRPF3,ING4,PHF20,MBIP,POLE3,MBTD1,KANSL2,MRGBP,YEATS2,BEND3,MEAF6,NAA16,NAA40,NAA25,NAA50,EPC1,ESCO1,TADA1,KANSL1
12_Member	GO Biological Processes	GO:0018393	internal peptidyl-lysine acetylation	-10.5215	-7.92164	33/127	86,1386,1810,6872,6873,6877,6885,8202,8520,9643,9767,10933,11143,23137,23326,26122,27097,27154,51147,51230,51562,54107,54799,54934,55257,55689,57673,64769,79829,80218,80314,117143,284058	ACTL6A,ATF2,DR1,TAF1,TAF2,TAF5,MAP3K7,NCOA3,HAT1,MORF4L2,JADE3,MORF4L1,KAT7,SMC5,USP22,EPC2,TAF5L,BRPF3,ING4,PHF20,MBIP,POLE3,MBTD1,KANSL2,MRGBP,YEATS2,BEND3,MEAF6,NAA40,NAA50,EPC1,TADA1,KANSL1
12_Member	GO Biological Processes	GO:0016573	histone acetylation	-10.4426	-7.85038	32/121	86,1386,1810,6872,6873,6877,6885,8202,8520,9643,9767,10933,11143,23326,26122,27097,27154,51147,51230,51562,54107,54799,54934,55257,55689,57673,64769,79829,80218,80314,117143,284058	ACTL6A,ATF2,DR1,TAF1,TAF2,TAF5,MAP3K7,NCOA3,HAT1,MORF4L2,JADE3,MORF4L1,KAT7,USP22,EPC2,TAF5L,BRPF3,ING4,PHF20,MBIP,POLE3,MBTD1,KANSL2,MRGBP,YEATS2,BEND3,MEAF6,NAA40,NAA50,EPC1,TADA1,KANSL1
12_Member	GO Biological Processes	GO:0006475	internal protein amino acid acetylation	-10.3237	-7.73907	33/129	86,1386,1810,6872,6873,6877,6885,8202,8520,9643,9767,10933,11143,23137,23326,26122,27097,27154,51147,51230,51562,54107,54799,54934,55257,55689,57673,64769,79829,80218,80314,117143,284058	ACTL6A,ATF2,DR1,TAF1,TAF2,TAF5,MAP3K7,NCOA3,HAT1,MORF4L2,JADE3,MORF4L1,KAT7,SMC5,USP22,EPC2,TAF5L,BRPF3,ING4,PHF20,MBIP,POLE3,MBTD1,KANSL2,MRGBP,YEATS2,BEND3,MEAF6,NAA40,NAA50,EPC1,TADA1,KANSL1
12_Member	GO Biological Processes	GO:0043543	protein acylation	-10.179	-7.61622	41/189	86,1386,1738,1810,5495,6872,6873,6877,6885,8202,8520,9643,9767,10933,11143,23137,23326,23411,26122,27097,27154,51147,51230,51562,54107,54799,54934,55257,55689,57673,64429,64769,79612,79829,80018,80218,80314,114799,117143,284058,340481	ACTL6A,ATF2,DLD,DR1,PPM1B,TAF1,TAF2,TAF5,MAP3K7,NCOA3,HAT1,MORF4L2,JADE3,MORF4L1,KAT7,SMC5,USP22,SIRT1,EPC2,TAF5L,BRPF3,ING4,PHF20,MBIP,POLE3,MBTD1,KANSL2,MRGBP,YEATS2,BEND3,ZDHHC6,MEAF6,NAA16,NAA40,NAA25,NAA50,EPC1,ESCO1,TADA1,KANSL1,ZDHHC21
12_Member	GO Biological Processes	GO:0043967	histone H4 acetylation	-8.68867	-6.29484	20/60	86,1386,8520,9643,9767,10933,11143,23326,26122,51147,51230,54799,54934,55257,57673,64769,79829,80218,80314,284058	ACTL6A,ATF2,HAT1,MORF4L2,JADE3,MORF4L1,KAT7,USP22,EPC2,ING4,PHF20,MBTD1,KANSL2,MRGBP,BEND3,MEAF6,NAA40,NAA50,EPC1,KANSL1
12_Member	Reactome Gene Sets	R-HSA-3247509	Chromatin modifying enzymes	-5.84426	-3.81006	42/274	86,1386,1810,5929,5978,6595,6599,6605,8520,9611,9643,9767,10196,10933,11143,23081,23133,23326,23512,27097,27154,29072,51147,51230,51562,54014,54934,55193,55257,55689,55870,64426,64769,79718,80314,84678,94239,117143,121536,196528,221656,284058	ACTL6A,ATF2,DR1,RBBP5,REST,SMARCA2,SMARCC1,SMARCE1,HAT1,NCOR1,MORF4L2,JADE3,PRMT3,MORF4L1,KAT7,KDM4C,PHF8,USP22,SUZ12,TAF5L,BRPF3,SETD2,ING4,PHF20,MBIP,BRWD1,KANSL2,PBRM1,MRGBP,YEATS2,ASH1L,SUDS3,MEAF6,TBL1XR1,EPC1,KDM2B,H2AZ2,TADA1,AEBP2,ARID2,KDM1B,KANSL1
12_Member	Reactome Gene Sets	R-HSA-4839726	Chromatin organization	-5.84426	-3.81006	42/274	86,1386,1810,5929,5978,6595,6599,6605,8520,9611,9643,9767,10196,10933,11143,23081,23133,23326,23512,27097,27154,29072,51147,51230,51562,54014,54934,55193,55257,55689,55870,64426,64769,79718,80314,84678,94239,117143,121536,196528,221656,284058	ACTL6A,ATF2,DR1,RBBP5,REST,SMARCA2,SMARCC1,SMARCE1,HAT1,NCOR1,MORF4L2,JADE3,PRMT3,MORF4L1,KAT7,KDM4C,PHF8,USP22,SUZ12,TAF5L,BRPF3,SETD2,ING4,PHF20,MBIP,BRWD1,KANSL2,PBRM1,MRGBP,YEATS2,ASH1L,SUDS3,MEAF6,TBL1XR1,EPC1,KDM2B,H2AZ2,TADA1,AEBP2,ARID2,KDM1B,KANSL1
12_Member	Reactome Gene Sets	R-HSA-3214847	HATs acetylate histones	-3.03744	-1.5473	21/142	86,1386,1810,8520,9643,9767,10933,11143,23326,27097,27154,51147,51230,51562,54934,55257,55689,64769,80314,117143,284058	ACTL6A,ATF2,DR1,HAT1,MORF4L2,JADE3,MORF4L1,KAT7,USP22,TAF5L,BRPF3,ING4,PHF20,MBIP,KANSL2,MRGBP,YEATS2,MEAF6,EPC1,TADA1,KANSL1
13_Summary	GO Biological Processes	GO:0010564	regulation of cell cycle process	-13.5434	-10.6867	110/734	86,301,545,546,678,900,902,1030,1386,1407,1457,1499,1894,2074,2177,2770,3192,3275,3364,3398,4085,4361,4591,5311,5469,5515,5781,5884,5890,5925,5933,5962,6118,6240,6595,6599,6605,6872,7013,7405,7465,7514,7756,8317,8451,8467,8502,8697,8766,9184,9314,9475,9493,9555,9675,10015,10051,10116,10592,10635,10926,11073,23063,23137,23411,23503,26054,26060,26973,29072,29127,29899,29980,30849,51147,51441,54465,54617,54962,55023,55159,55193,55294,55626,55958,56890,57448,57646,58490,79027,79577,79959,80169,80174,81853,84084,84250,85459,91603,123879,134353,146956,152185,153241,163786,163859,196528,261726,338657,440275,1164,1977,5048,7531,7832,10393,11040,23326,25847,51053,64848,90806,10527,168451,4194,28996	ACTL6A,ANXA1,ATR,ATRX,ZFP36L2,CCNG1,CCNH,CDKN2B,ATF2,CRY1,CSNK2A1,CTNNB1,ECT2,ERCC6,FANCD2,GNAI1,HNRNPU,PRMT2,HUS1,ID2,MAD2L1,MRE11,TRIM37,PKD2,MED1,PPP2CA,PTPN11,RAD17,RAD51B,RB1,RBL1,RDX,RPA2,RRM1,SMARCA2,SMARCC1,SMARCE1,TAF1,TERF1,UVRAG,WEE1,XPO1,ZNF207,CDC7,CUL4A,SMARCA5,PKP4,CDC23,RAB11A,BUB3,KLF4,ROCK2,KIF23,MACROH2A1,TTI1,PDCD6IP,SMC4,FEM1B,SMC2,RAD51AP1,DBF4,TOPBP1,WAPL,SMC5,SIRT1,ZFYVE26,SENP6,APPL1,CHORDC1,SETD2,RACGAP1,GPSM2,DONSON,PIK3R4,ING4,YTHDF2,ETAA1,INO80,TIPIN,PHIP,RFWD3,PBRM1,FBXW7,AMBRA1,KLHL9,MDM1,BIRC6,USP28,RPRD1B,ZNF655,CDC73,CEP76,CTC1,DBF4B,TMEM14B,RAB6C,SLF1,CEP295,ZNF830,DCUN1D3,LSM11,EME1,SPICE1,CEP120,SASS6,SDE2,ARID2,TIPRL,CENATAC,EIF2AK4,CKS2,EIF4E,PAFAH1B1,YWHAE,BTG2,ANAPC10,PIM2,USP22,ANAPC13,GMNN,YTHDC2,ANGEL2,IPO7,THAP5,MDM4,HIPK2
13_Member	GO Biological Processes	GO:0010564	regulation of cell cycle process	-13.5434	-10.6867	110/734	86,301,545,546,678,900,902,1030,1386,1407,1457,1499,1894,2074,2177,2770,3192,3275,3364,3398,4085,4361,4591,5311,5469,5515,5781,5884,5890,5925,5933,5962,6118,6240,6595,6599,6605,6872,7013,7405,7465,7514,7756,8317,8451,8467,8502,8697,8766,9184,9314,9475,9493,9555,9675,10015,10051,10116,10592,10635,10926,11073,23063,23137,23411,23503,26054,26060,26973,29072,29127,29899,29980,30849,51147,51441,54465,54617,54962,55023,55159,55193,55294,55626,55958,56890,57448,57646,58490,79027,79577,79959,80169,80174,81853,84084,84250,85459,91603,123879,134353,146956,152185,153241,163786,163859,196528,261726,338657,440275	ACTL6A,ANXA1,ATR,ATRX,ZFP36L2,CCNG1,CCNH,CDKN2B,ATF2,CRY1,CSNK2A1,CTNNB1,ECT2,ERCC6,FANCD2,GNAI1,HNRNPU,PRMT2,HUS1,ID2,MAD2L1,MRE11,TRIM37,PKD2,MED1,PPP2CA,PTPN11,RAD17,RAD51B,RB1,RBL1,RDX,RPA2,RRM1,SMARCA2,SMARCC1,SMARCE1,TAF1,TERF1,UVRAG,WEE1,XPO1,ZNF207,CDC7,CUL4A,SMARCA5,PKP4,CDC23,RAB11A,BUB3,KLF4,ROCK2,KIF23,MACROH2A1,TTI1,PDCD6IP,SMC4,FEM1B,SMC2,RAD51AP1,DBF4,TOPBP1,WAPL,SMC5,SIRT1,ZFYVE26,SENP6,APPL1,CHORDC1,SETD2,RACGAP1,GPSM2,DONSON,PIK3R4,ING4,YTHDF2,ETAA1,INO80,TIPIN,PHIP,RFWD3,PBRM1,FBXW7,AMBRA1,KLHL9,MDM1,BIRC6,USP28,RPRD1B,ZNF655,CDC73,CEP76,CTC1,DBF4B,TMEM14B,RAB6C,SLF1,CEP295,ZNF830,DCUN1D3,LSM11,EME1,SPICE1,CEP120,SASS6,SDE2,ARID2,TIPRL,CENATAC,EIF2AK4
13_Member	GO Biological Processes	GO:1901987	regulation of cell cycle phase transition	-8.6048	-6.22052	68/454	86,301,545,678,900,902,1030,1386,1407,2074,2177,3275,3364,3398,4085,4361,5311,5515,5781,5884,5890,5925,5933,5962,6118,6240,6595,6599,6605,6872,7465,7756,8317,8451,8697,8766,9184,9314,9555,9675,10116,10926,11073,26060,29980,51147,54465,54617,54962,55159,55193,55294,55626,57646,79027,79577,80169,80174,81853,91603,123879,134353,146956,163786,163859,196528,261726,440275	ACTL6A,ANXA1,ATR,ZFP36L2,CCNG1,CCNH,CDKN2B,ATF2,CRY1,ERCC6,FANCD2,PRMT2,HUS1,ID2,MAD2L1,MRE11,PKD2,PPP2CA,PTPN11,RAD17,RAD51B,RB1,RBL1,RDX,RPA2,RRM1,SMARCA2,SMARCC1,SMARCE1,TAF1,WEE1,ZNF207,CDC7,CUL4A,CDC23,RAB11A,BUB3,KLF4,MACROH2A1,TTI1,FEM1B,DBF4,TOPBP1,APPL1,DONSON,ING4,ETAA1,INO80,TIPIN,RFWD3,PBRM1,FBXW7,AMBRA1,USP28,ZNF655,CDC73,CTC1,DBF4B,TMEM14B,ZNF830,DCUN1D3,LSM11,EME1,SASS6,SDE2,ARID2,TIPRL,EIF2AK4
13_Member	GO Biological Processes	GO:0007346	regulation of mitotic cell cycle	-7.02981	-4.83096	70/517	86,301,678,900,902,1030,1164,1386,1499,1977,2177,3192,3275,3364,3398,4085,4361,5048,5311,5515,5781,5884,5890,5925,5933,5962,6118,6240,6595,6599,6605,7465,7531,7756,7832,8317,8451,8697,8766,9184,9314,10393,11040,11073,23326,23411,25847,26060,29980,51053,54617,54962,55023,55159,55193,55626,64848,79027,79577,80169,80174,81853,90806,91603,123879,134353,146956,163786,163859,196528	ACTL6A,ANXA1,ZFP36L2,CCNG1,CCNH,CDKN2B,CKS2,ATF2,CTNNB1,EIF4E,FANCD2,HNRNPU,PRMT2,HUS1,ID2,MAD2L1,MRE11,PAFAH1B1,PKD2,PPP2CA,PTPN11,RAD17,RAD51B,RB1,RBL1,RDX,RPA2,RRM1,SMARCA2,SMARCC1,SMARCE1,WEE1,YWHAE,ZNF207,BTG2,CDC7,CUL4A,CDC23,RAB11A,BUB3,KLF4,ANAPC10,PIM2,TOPBP1,USP22,SIRT1,ANAPC13,APPL1,DONSON,GMNN,INO80,TIPIN,PHIP,RFWD3,PBRM1,AMBRA1,YTHDC2,ZNF655,CDC73,CTC1,DBF4B,TMEM14B,ANGEL2,ZNF830,DCUN1D3,LSM11,EME1,SASS6,SDE2,ARID2
13_Member	GO Biological Processes	GO:2000045	regulation of G1/S transition of mitotic cell cycle	-5.73425	-3.70839	32/185	86,301,902,1030,3275,3398,5311,5515,5925,5933,5962,6118,6240,6595,6599,6605,7465,8451,9314,26060,54617,55159,55193,55626,79027,79577,81853,123879,134353,163786,163859,196528	ACTL6A,ANXA1,CCNH,CDKN2B,PRMT2,ID2,PKD2,PPP2CA,RB1,RBL1,RDX,RPA2,RRM1,SMARCA2,SMARCC1,SMARCE1,WEE1,CUL4A,KLF4,APPL1,INO80,RFWD3,PBRM1,AMBRA1,ZNF655,CDC73,TMEM14B,DCUN1D3,LSM11,SASS6,SDE2,ARID2
13_Member	GO Biological Processes	GO:1901990	regulation of mitotic cell cycle phase transition	-5.35781	-3.40243	49/355	86,301,678,900,902,1030,3275,3364,3398,4085,4361,5311,5515,5884,5890,5925,5933,5962,6118,6240,6595,6599,6605,7465,7756,8317,8451,8697,8766,9184,9314,11073,26060,29980,54617,55159,55193,55626,79027,79577,80169,80174,81853,91603,123879,134353,163786,163859,196528	ACTL6A,ANXA1,ZFP36L2,CCNG1,CCNH,CDKN2B,PRMT2,HUS1,ID2,MAD2L1,MRE11,PKD2,PPP2CA,RAD17,RAD51B,RB1,RBL1,RDX,RPA2,RRM1,SMARCA2,SMARCC1,SMARCE1,WEE1,ZNF207,CDC7,CUL4A,CDC23,RAB11A,BUB3,KLF4,TOPBP1,APPL1,DONSON,INO80,RFWD3,PBRM1,AMBRA1,ZNF655,CDC73,CTC1,DBF4B,TMEM14B,ZNF830,DCUN1D3,LSM11,SASS6,SDE2,ARID2
13_Member	GO Biological Processes	GO:0010948	negative regulation of cell cycle process	-5.31977	-3.37138	42/287	545,546,678,900,1030,1386,2074,2177,3275,3364,4085,4361,4591,5311,5781,5884,5925,5933,6118,7013,7465,7756,8467,9184,9314,9555,11073,23063,29980,54962,55159,56890,57646,79027,79577,91603,123879,146956,163859,261726,338657,440275	ATR,ATRX,ZFP36L2,CCNG1,CDKN2B,ATF2,ERCC6,FANCD2,PRMT2,HUS1,MAD2L1,MRE11,TRIM37,PKD2,PTPN11,RAD17,RB1,RBL1,RPA2,TERF1,WEE1,ZNF207,SMARCA5,BUB3,KLF4,MACROH2A1,TOPBP1,WAPL,DONSON,TIPIN,RFWD3,MDM1,USP28,ZNF655,CDC73,ZNF830,DCUN1D3,EME1,SDE2,TIPRL,CENATAC,EIF2AK4
13_Member	GO Biological Processes	GO:1902806	regulation of cell cycle G1/S phase transition	-5.24702	-3.30877	34/213	86,301,902,1030,3275,3398,5311,5515,5925,5933,5962,6118,6240,6595,6599,6605,6872,7465,8451,9314,26060,54617,55159,55193,55294,55626,79027,79577,81853,123879,134353,163786,163859,196528	ACTL6A,ANXA1,CCNH,CDKN2B,PRMT2,ID2,PKD2,PPP2CA,RB1,RBL1,RDX,RPA2,RRM1,SMARCA2,SMARCC1,SMARCE1,TAF1,WEE1,CUL4A,KLF4,APPL1,INO80,RFWD3,PBRM1,FBXW7,AMBRA1,ZNF655,CDC73,TMEM14B,DCUN1D3,LSM11,SASS6,SDE2,ARID2
13_Member	GO Biological Processes	GO:0045786	negative regulation of cell cycle	-5.03011	-3.13074	50/375	545,546,678,900,1030,1386,1499,2074,2177,3275,3364,4085,4361,4591,5311,5781,5884,5925,5933,6118,7013,7465,7756,7832,8467,9184,9314,9555,10527,11073,23063,23411,29980,51053,54962,55159,56890,57646,64848,79027,79577,90806,91603,123879,146956,163859,168451,261726,338657,440275	ATR,ATRX,ZFP36L2,CCNG1,CDKN2B,ATF2,CTNNB1,ERCC6,FANCD2,PRMT2,HUS1,MAD2L1,MRE11,TRIM37,PKD2,PTPN11,RAD17,RB1,RBL1,RPA2,TERF1,WEE1,ZNF207,BTG2,SMARCA5,BUB3,KLF4,MACROH2A1,IPO7,TOPBP1,WAPL,SIRT1,DONSON,GMNN,TIPIN,RFWD3,MDM1,USP28,YTHDC2,ZNF655,CDC73,ANGEL2,ZNF830,DCUN1D3,EME1,SDE2,THAP5,TIPRL,CENATAC,EIF2AK4
13_Member	GO Biological Processes	GO:0042770	signal transduction in response to DNA damage	-4.78052	-2.94165	24/133	545,546,900,1386,2074,2177,3364,4194,4361,5781,5884,6118,11073,28996,29980,51147,54962,55159,57646,91603,146956,163859,261726,440275	ATR,ATRX,CCNG1,ATF2,ERCC6,FANCD2,HUS1,MDM4,MRE11,PTPN11,RAD17,RPA2,TOPBP1,HIPK2,DONSON,ING4,TIPIN,RFWD3,USP28,ZNF830,EME1,SDE2,TIPRL,EIF2AK4
13_Member	GO Biological Processes	GO:1901988	negative regulation of cell cycle phase transition	-4.59064	-2.80367	35/238	545,678,900,1030,1386,2074,2177,3275,3364,4085,4361,5311,5781,5884,5925,5933,6118,7465,7756,9184,9314,9555,11073,29980,54962,55159,57646,79027,79577,91603,123879,146956,163859,261726,440275	ATR,ZFP36L2,CCNG1,CDKN2B,ATF2,ERCC6,FANCD2,PRMT2,HUS1,MAD2L1,MRE11,PKD2,PTPN11,RAD17,RB1,RBL1,RPA2,WEE1,ZNF207,BUB3,KLF4,MACROH2A1,TOPBP1,DONSON,TIPIN,RFWD3,USP28,ZNF655,CDC73,ZNF830,DCUN1D3,EME1,SDE2,TIPRL,EIF2AK4
13_Member	GO Biological Processes	GO:0000077	DNA damage checkpoint signaling	-4.5622	-2.77642	20/103	545,900,1386,2074,2177,3364,4361,5781,5884,6118,11073,29980,54962,55159,57646,91603,146956,163859,261726,440275	ATR,CCNG1,ATF2,ERCC6,FANCD2,HUS1,MRE11,PTPN11,RAD17,RPA2,TOPBP1,DONSON,TIPIN,RFWD3,USP28,ZNF830,EME1,SDE2,TIPRL,EIF2AK4
13_Member	GO Biological Processes	GO:0031570	DNA integrity checkpoint signaling	-4.08049	-2.38467	20/111	545,900,1386,2074,2177,3364,4361,5781,5884,6118,11073,29980,54962,55159,57646,91603,146956,163859,261726,440275	ATR,CCNG1,ATF2,ERCC6,FANCD2,HUS1,MRE11,PTPN11,RAD17,RPA2,TOPBP1,DONSON,TIPIN,RFWD3,USP28,ZNF830,EME1,SDE2,TIPRL,EIF2AK4
13_Member	GO Biological Processes	GO:0031573	mitotic intra-S DNA damage checkpoint signaling	-4.06897	-2.37508	7/17	1386,2177,3364,4361,5884,54962,146956	ATF2,FANCD2,HUS1,MRE11,RAD17,TIPIN,EME1
13_Member	GO Biological Processes	GO:0045930	negative regulation of mitotic cell cycle	-3.89955	-2.23543	32/227	678,900,1030,1386,1499,2177,3275,3364,4085,4361,5311,5884,5925,5933,6118,7465,7756,7832,9184,9314,11073,29980,54962,55159,64848,79027,79577,90806,91603,123879,146956,163859	ZFP36L2,CCNG1,CDKN2B,ATF2,CTNNB1,FANCD2,PRMT2,HUS1,MAD2L1,MRE11,PKD2,RAD17,RB1,RBL1,RPA2,WEE1,ZNF207,BTG2,BUB3,KLF4,TOPBP1,DONSON,TIPIN,RFWD3,YTHDC2,ZNF655,CDC73,ANGEL2,ZNF830,DCUN1D3,EME1,SDE2
13_Member	GO Biological Processes	GO:0000075	cell cycle checkpoint signaling	-3.3719	-1.81936	23/153	545,900,1386,2074,2177,3364,4085,4361,5781,5884,6118,7756,9184,11073,29980,54962,55159,57646,91603,146956,163859,261726,440275	ATR,CCNG1,ATF2,ERCC6,FANCD2,HUS1,MAD2L1,MRE11,PTPN11,RAD17,RPA2,ZNF207,BUB3,TOPBP1,DONSON,TIPIN,RFWD3,USP28,ZNF830,EME1,SDE2,TIPRL,EIF2AK4
13_Member	GO Biological Processes	GO:0044773	mitotic DNA damage checkpoint signaling	-2.96089	-1.48961	14/79	900,1386,2177,3364,4361,5884,6118,11073,29980,54962,55159,91603,146956,163859	CCNG1,ATF2,FANCD2,HUS1,MRE11,RAD17,RPA2,TOPBP1,DONSON,TIPIN,RFWD3,ZNF830,EME1,SDE2
13_Member	GO Biological Processes	GO:1901991	negative regulation of mitotic cell cycle phase transition	-2.80932	-1.38124	24/178	678,900,1030,3275,3364,4085,4361,5311,5884,5925,5933,6118,7465,7756,9184,9314,11073,29980,55159,79027,79577,91603,123879,163859	ZFP36L2,CCNG1,CDKN2B,PRMT2,HUS1,MAD2L1,MRE11,PKD2,RAD17,RB1,RBL1,RPA2,WEE1,ZNF207,BUB3,KLF4,TOPBP1,DONSON,RFWD3,ZNF655,CDC73,ZNF830,DCUN1D3,SDE2
13_Member	GO Biological Processes	GO:0044774	mitotic DNA integrity checkpoint signaling	-2.74712	-1.33267	14/83	900,1386,2177,3364,4361,5884,6118,11073,29980,54962,55159,91603,146956,163859	CCNG1,ATF2,FANCD2,HUS1,MRE11,RAD17,RPA2,TOPBP1,DONSON,TIPIN,RFWD3,ZNF830,EME1,SDE2
13_Member	GO Biological Processes	GO:0007093	mitotic cell cycle checkpoint signaling	-2.26268	-0.982049	17/123	900,1386,2177,3364,4085,4361,5884,6118,7756,9184,11073,29980,54962,55159,91603,146956,163859	CCNG1,ATF2,FANCD2,HUS1,MAD2L1,MRE11,RAD17,RPA2,ZNF207,BUB3,TOPBP1,DONSON,TIPIN,RFWD3,ZNF830,EME1,SDE2
13_Member	GO Biological Processes	GO:2000134	negative regulation of G1/S transition of mitotic cell cycle	-2.17157	-0.922145	13/86	1030,3275,5311,5925,5933,6118,7465,9314,55159,79027,79577,123879,163859	CDKN2B,PRMT2,PKD2,RB1,RBL1,RPA2,WEE1,KLF4,RFWD3,ZNF655,CDC73,DCUN1D3,SDE2
14_Summary	GO Biological Processes	GO:0007005	mitochondrion organization	-13.1553	-10.3307	76/430	1347,1386,1513,2631,3313,3320,3329,4124,4694,4698,4707,4711,4718,4719,4976,5366,5516,5599,5830,6240,7019,8546,9167,9868,10059,10440,10651,10730,10935,10939,23230,25880,29090,29103,51566,54332,54832,54927,55102,55156,55186,55626,55669,55863,56270,56947,64112,64756,79017,79072,79823,80273,84749,91137,91419,92667,93974,113115,115209,134266,137682,139322,139341,154791,196294,201164,201973,282991,285521,285636,374986,389203,401505,493753,100287932,100303755	COX7A2,ATF2,CTSK,NIPSNAP2,HSPA9,HSP90AA1,HSPD1,MAN2A1,NDUFA1,NDUFA5,NDUFB1,NDUFB5,NDUFC2,NDUFS1,OPA1,PMAIP1,PPP2CB,MAPK8,PEX5,RRM1,TFAM,AP3B1,COX7A2L,TOMM70,DNM1L,TIMM17A,MTX2,YME1L1,PRDX3,AFG3L2,VPS13A,TMEM186,TIMM21,DNAJC15,ARMCX3,GDAP1,VPS13C,CHCHD3,ATG2B,ARMC1,SLC25A36,AMBRA1,MFN1,TMEM126B,WDR45B,MFF,MOAP1,ATPAF1,GGCT,FASTKD3,CAMKMT,GRPEL1,USP30,SLC25A46,ATP23,MGME1,ATP5IF1,MTFR2,OMA1,GRPEL2,NDUFAF6,APOOL,FUNDC1,FMC1,IMMP1L,PLD6,PRIMPOL,BLOC1S2,COX18,RIMOC1,MIGA1,SMIM20,TOMM5,COA5,TIMM23,PET117
14_Member	GO Biological Processes	GO:0007005	mitochondrion organization	-13.1553	-10.3307	76/430	1347,1386,1513,2631,3313,3320,3329,4124,4694,4698,4707,4711,4718,4719,4976,5366,5516,5599,5830,6240,7019,8546,9167,9868,10059,10440,10651,10730,10935,10939,23230,25880,29090,29103,51566,54332,54832,54927,55102,55156,55186,55626,55669,55863,56270,56947,64112,64756,79017,79072,79823,80273,84749,91137,91419,92667,93974,113115,115209,134266,137682,139322,139341,154791,196294,201164,201973,282991,285521,285636,374986,389203,401505,493753,100287932,100303755	COX7A2,ATF2,CTSK,NIPSNAP2,HSPA9,HSP90AA1,HSPD1,MAN2A1,NDUFA1,NDUFA5,NDUFB1,NDUFB5,NDUFC2,NDUFS1,OPA1,PMAIP1,PPP2CB,MAPK8,PEX5,RRM1,TFAM,AP3B1,COX7A2L,TOMM70,DNM1L,TIMM17A,MTX2,YME1L1,PRDX3,AFG3L2,VPS13A,TMEM186,TIMM21,DNAJC15,ARMCX3,GDAP1,VPS13C,CHCHD3,ATG2B,ARMC1,SLC25A36,AMBRA1,MFN1,TMEM126B,WDR45B,MFF,MOAP1,ATPAF1,GGCT,FASTKD3,CAMKMT,GRPEL1,USP30,SLC25A46,ATP23,MGME1,ATP5IF1,MTFR2,OMA1,GRPEL2,NDUFAF6,APOOL,FUNDC1,FMC1,IMMP1L,PLD6,PRIMPOL,BLOC1S2,COX18,RIMOC1,MIGA1,SMIM20,TOMM5,COA5,TIMM23,PET117
15_Summary	GO Biological Processes	GO:0090407	organophosphate biosynthetic process	-12.6727	-9.90444	87/538	47,113,159,1633,1737,1738,1836,2618,3251,3612,3628,3631,4338,4694,4698,4707,4711,4718,4719,5277,5281,5283,5286,5290,5321,5634,5635,6240,6389,6391,6392,7405,8394,8443,8813,8871,8898,8942,9054,9108,9306,9453,9487,9488,9655,10026,10165,10380,10390,10558,22908,23049,23167,23262,23446,23556,27010,27109,30849,50808,51000,51144,51727,53354,54872,54981,55151,55300,55312,55500,56895,57678,64768,79644,79646,79717,84668,85465,114971,122809,133686,200576,201562,253558,256356,259230,284098,54545,1595,3638,5191,5469,5562,5825,6307,6342,6715,8540,8611,9331,10728,23590,23683,26031,50640,51478,51495,55331,64746,81537,84869,91012,151742,157506,171546,253782,5048,5168,9373,222236,5781,23411,1457,23760,25816,59338,59339,65977,80821,201164,374986,9562,3708	ACLY,ADCY7,ADSS2,DCK,DLAT,DLD,SLC26A2,GART,HPRT1,IMPA1,INPP1,INPP4A,MOCS2,NDUFA1,NDUFA5,NDUFB1,NDUFB5,NDUFC2,NDUFS1,PIGA,PIGF,PIGH,PIK3C2A,PIK3CA,PLA2G4A,PRPS2,PRPSAP1,RRM1,SDHA,SDHC,SDHD,UVRAG,PIP5K1A,GNPAT,DPM1,SYNJ2,MTMR2,KYNU,NFS1,MTMR7,SOCS6,GGPS1,PIGL,PIGB,SOCS5,PIGK,SLC25A13,BPNT1,CEPT1,SPTLC1,SACM1L,SMG1,EFR3A,PPIP5K2,SLC44A1,PIGN,TPK1,DMAC2L,PIK3R4,AK3,SLC35B3,HSD17B12,CMPK1,PANK1,PIGG,NMRK1,TMEM38B,PI4K2B,RFK,ETNK1,AGPAT4,GPAM,IPPK,SRD5A3,PANK3,PPCS,FAM126A,SELENOI,PTPMT1,SOCS4,NADK2,PIKFYVE,HACD2,LCLAT1,GK5,SGMS1,PIGW,MTMR12,CYP51A1,INSIG1,PEX7,MED1,PRKAA1,ABCD3,MSMO1,SCP2,SRD5A1,AGPS,PLPP1,B4GALT6,PTGES3,PDSS1,PRKD3,OSBPL3,PNPLA8,HSD17B7,HACD3,ACER3,ACBD3,SGPP1,CBR4,CERS5,PPM1L,RDH10,SPTSSA,CERS6,PAFAH1B1,ENPP2,PLAA,NAPEPLD,PTPN11,SIRT1,CSNK2A1,PITPNB,TNFAIP8,PLEKHA1,PLEKHA2,PLEKHA3,DDHD1,PLD6,MIGA1,MINPP1,ITPR1
15_Member	GO Biological Processes	GO:0090407	organophosphate biosynthetic process	-12.6727	-9.90444	87/538	47,113,159,1633,1737,1738,1836,2618,3251,3612,3628,3631,4338,4694,4698,4707,4711,4718,4719,5277,5281,5283,5286,5290,5321,5634,5635,6240,6389,6391,6392,7405,8394,8443,8813,8871,8898,8942,9054,9108,9306,9453,9487,9488,9655,10026,10165,10380,10390,10558,22908,23049,23167,23262,23446,23556,27010,27109,30849,50808,51000,51144,51727,53354,54872,54981,55151,55300,55312,55500,56895,57678,64768,79644,79646,79717,84668,85465,114971,122809,133686,200576,201562,253558,256356,259230,284098	ACLY,ADCY7,ADSS2,DCK,DLAT,DLD,SLC26A2,GART,HPRT1,IMPA1,INPP1,INPP4A,MOCS2,NDUFA1,NDUFA5,NDUFB1,NDUFB5,NDUFC2,NDUFS1,PIGA,PIGF,PIGH,PIK3C2A,PIK3CA,PLA2G4A,PRPS2,PRPSAP1,RRM1,SDHA,SDHC,SDHD,UVRAG,PIP5K1A,GNPAT,DPM1,SYNJ2,MTMR2,KYNU,NFS1,MTMR7,SOCS6,GGPS1,PIGL,PIGB,SOCS5,PIGK,SLC25A13,BPNT1,CEPT1,SPTLC1,SACM1L,SMG1,EFR3A,PPIP5K2,SLC44A1,PIGN,TPK1,DMAC2L,PIK3R4,AK3,SLC35B3,HSD17B12,CMPK1,PANK1,PIGG,NMRK1,TMEM38B,PI4K2B,RFK,ETNK1,AGPAT4,GPAM,IPPK,SRD5A3,PANK3,PPCS,FAM126A,SELENOI,PTPMT1,SOCS4,NADK2,PIKFYVE,HACD2,LCLAT1,GK5,SGMS1,PIGW
15_Member	GO Biological Processes	GO:0008654	phospholipid biosynthetic process	-9.23034	-6.76308	46/243	3612,3628,3631,5277,5281,5283,5286,5290,5321,7405,8394,8443,8813,8871,8898,9108,9306,9453,9487,9488,9655,10026,10380,10390,10558,22908,23049,23167,23446,23556,30849,54872,55151,55300,55500,56895,57678,79644,84668,85465,114971,122809,200576,253558,259230,284098	IMPA1,INPP1,INPP4A,PIGA,PIGF,PIGH,PIK3C2A,PIK3CA,PLA2G4A,UVRAG,PIP5K1A,GNPAT,DPM1,SYNJ2,MTMR2,MTMR7,SOCS6,GGPS1,PIGL,PIGB,SOCS5,PIGK,BPNT1,CEPT1,SPTLC1,SACM1L,SMG1,EFR3A,SLC44A1,PIGN,PIK3R4,PIGG,TMEM38B,PI4K2B,ETNK1,AGPAT4,GPAM,SRD5A3,FAM126A,SELENOI,PTPMT1,SOCS4,PIKFYVE,LCLAT1,SGMS1,PIGW
15_Member	GO Biological Processes	GO:0046474	glycerophospholipid biosynthetic process	-9.10923	-6.66425	41/204	3612,3628,3631,5277,5281,5283,5286,5290,5321,7405,8394,8443,8813,8871,8898,9108,9306,9487,9488,9655,10026,10380,10390,22908,23049,23167,23446,23556,30849,54872,55300,55500,56895,57678,84668,85465,114971,122809,200576,253558,284098	IMPA1,INPP1,INPP4A,PIGA,PIGF,PIGH,PIK3C2A,PIK3CA,PLA2G4A,UVRAG,PIP5K1A,GNPAT,DPM1,SYNJ2,MTMR2,MTMR7,SOCS6,PIGL,PIGB,SOCS5,PIGK,BPNT1,CEPT1,SACM1L,SMG1,EFR3A,SLC44A1,PIGN,PIK3R4,PIGG,PI4K2B,ETNK1,AGPAT4,GPAM,FAM126A,SELENOI,PTPMT1,SOCS4,PIKFYVE,LCLAT1,PIGW
15_Member	GO Biological Processes	GO:0006661	phosphatidylinositol biosynthetic process	-9.01248	-6.57289	31/129	3612,3628,3631,5277,5281,5283,5286,5290,7405,8394,8813,8871,8898,9108,9306,9487,9488,9655,10026,10380,22908,23049,23167,23556,30849,54872,55300,84668,122809,200576,284098	IMPA1,INPP1,INPP4A,PIGA,PIGF,PIGH,PIK3C2A,PIK3CA,UVRAG,PIP5K1A,DPM1,SYNJ2,MTMR2,MTMR7,SOCS6,PIGL,PIGB,SOCS5,PIGK,BPNT1,SACM1L,SMG1,EFR3A,PIGN,PIK3R4,PIGG,PI4K2B,FAM126A,SOCS4,PIKFYVE,PIGW
15_Member	GO Biological Processes	GO:0046488	phosphatidylinositol metabolic process	-8.04432	-5.72563	33/156	3612,3628,3631,5277,5281,5283,5286,5290,7405,8394,8813,8871,8898,9108,9306,9487,9488,9655,10026,10380,22908,23049,23167,23556,30849,54545,54872,55300,84668,122809,200576,253558,284098	IMPA1,INPP1,INPP4A,PIGA,PIGF,PIGH,PIK3C2A,PIK3CA,UVRAG,PIP5K1A,DPM1,SYNJ2,MTMR2,MTMR7,SOCS6,PIGL,PIGB,SOCS5,PIGK,BPNT1,SACM1L,SMG1,EFR3A,PIGN,PIK3R4,MTMR12,PIGG,PI4K2B,FAM126A,SOCS4,PIKFYVE,LCLAT1,PIGW
15_Member	GO Biological Processes	GO:0045017	glycerolipid biosynthetic process	-7.86632	-5.57133	41/224	3612,3628,3631,5277,5281,5283,5286,5290,5321,7405,8394,8443,8813,8871,8898,9108,9306,9487,9488,9655,10026,10380,10390,22908,23049,23167,23446,23556,30849,54872,55300,55500,56895,57678,84668,85465,114971,122809,200576,253558,284098	IMPA1,INPP1,INPP4A,PIGA,PIGF,PIGH,PIK3C2A,PIK3CA,PLA2G4A,UVRAG,PIP5K1A,GNPAT,DPM1,SYNJ2,MTMR2,MTMR7,SOCS6,PIGL,PIGB,SOCS5,PIGK,BPNT1,CEPT1,SACM1L,SMG1,EFR3A,SLC44A1,PIGN,PIK3R4,PIGG,PI4K2B,ETNK1,AGPAT4,GPAM,FAM126A,SELENOI,PTPMT1,SOCS4,PIKFYVE,LCLAT1,PIGW
15_Member	GO Biological Processes	GO:0008610	lipid biosynthetic process	-7.62272	-5.36101	77/570	47,1595,3612,3628,3631,3638,5191,5277,5281,5283,5286,5290,5321,5469,5562,5825,6307,6342,6715,7405,8394,8443,8540,8611,8813,8871,8898,9108,9306,9331,9453,9487,9488,9655,10026,10380,10390,10558,10728,22908,23049,23167,23446,23556,23590,23683,26031,30849,50640,51144,51478,51495,54872,55151,55300,55331,55500,56895,57678,64746,79644,81537,84668,84869,85465,91012,114971,122809,151742,157506,171546,200576,201562,253558,253782,259230,284098	ACLY,CYP51A1,IMPA1,INPP1,INPP4A,INSIG1,PEX7,PIGA,PIGF,PIGH,PIK3C2A,PIK3CA,PLA2G4A,MED1,PRKAA1,ABCD3,MSMO1,SCP2,SRD5A1,UVRAG,PIP5K1A,GNPAT,AGPS,PLPP1,DPM1,SYNJ2,MTMR2,MTMR7,SOCS6,B4GALT6,GGPS1,PIGL,PIGB,SOCS5,PIGK,BPNT1,CEPT1,SPTLC1,PTGES3,SACM1L,SMG1,EFR3A,SLC44A1,PIGN,PDSS1,PRKD3,OSBPL3,PIK3R4,PNPLA8,HSD17B12,HSD17B7,HACD3,PIGG,TMEM38B,PI4K2B,ACER3,ETNK1,AGPAT4,GPAM,ACBD3,SRD5A3,SGPP1,FAM126A,CBR4,SELENOI,CERS5,PTPMT1,SOCS4,PPM1L,RDH10,SPTSSA,PIKFYVE,HACD2,LCLAT1,CERS6,SGMS1,PIGW
15_Member	GO Biological Processes	GO:0006644	phospholipid metabolic process	-6.87747	-4.69966	54/363	3612,3628,3631,5048,5168,5277,5281,5283,5286,5290,5321,7405,8394,8443,8611,8813,8871,8898,9108,9306,9373,9453,9487,9488,9655,10026,10380,10390,10558,22908,23049,23167,23446,23556,30849,50640,54545,54872,55151,55300,55500,56895,57678,79644,81537,84668,85465,114971,122809,200576,222236,253558,259230,284098	IMPA1,INPP1,INPP4A,PAFAH1B1,ENPP2,PIGA,PIGF,PIGH,PIK3C2A,PIK3CA,PLA2G4A,UVRAG,PIP5K1A,GNPAT,PLPP1,DPM1,SYNJ2,MTMR2,MTMR7,SOCS6,PLAA,GGPS1,PIGL,PIGB,SOCS5,PIGK,BPNT1,CEPT1,SPTLC1,SACM1L,SMG1,EFR3A,SLC44A1,PIGN,PIK3R4,PNPLA8,MTMR12,PIGG,TMEM38B,PI4K2B,ETNK1,AGPAT4,GPAM,SRD5A3,SGPP1,FAM126A,SELENOI,PTPMT1,SOCS4,PIKFYVE,NAPEPLD,LCLAT1,SGMS1,PIGW
15_Member	GO Biological Processes	GO:0006650	glycerophospholipid metabolic process	-6.68419	-4.54294	46/292	3612,3628,3631,5048,5168,5277,5281,5283,5286,5290,5321,7405,8394,8443,8813,8871,8898,9108,9306,9487,9488,9655,10026,10380,10390,22908,23049,23167,23446,23556,30849,50640,54545,54872,55300,55500,56895,57678,84668,85465,114971,122809,200576,222236,253558,284098	IMPA1,INPP1,INPP4A,PAFAH1B1,ENPP2,PIGA,PIGF,PIGH,PIK3C2A,PIK3CA,PLA2G4A,UVRAG,PIP5K1A,GNPAT,DPM1,SYNJ2,MTMR2,MTMR7,SOCS6,PIGL,PIGB,SOCS5,PIGK,BPNT1,CEPT1,SACM1L,SMG1,EFR3A,SLC44A1,PIGN,PIK3R4,PNPLA8,MTMR12,PIGG,PI4K2B,ETNK1,AGPAT4,GPAM,FAM126A,SELENOI,PTPMT1,SOCS4,PIKFYVE,NAPEPLD,LCLAT1,PIGW
15_Member	GO Biological Processes	GO:0046854	phosphatidylinositol phosphate biosynthetic process	-6.1769	-4.0841	18/68	3612,3628,3631,5286,5290,7405,8394,8871,9306,9655,10380,23049,23167,30849,55300,84668,122809,200576	IMPA1,INPP1,INPP4A,PIK3C2A,PIK3CA,UVRAG,PIP5K1A,SYNJ2,SOCS6,SOCS5,BPNT1,SMG1,EFR3A,PIK3R4,PI4K2B,FAM126A,SOCS4,PIKFYVE
15_Member	GO Biological Processes	GO:0046486	glycerolipid metabolic process	-5.63608	-3.6324	50/357	3612,3628,3631,3638,5048,5168,5277,5281,5283,5286,5290,5321,5781,7405,8394,8443,8813,8871,8898,9108,9306,9487,9488,9655,10026,10380,10390,22908,23049,23167,23411,23446,23556,30849,50640,54545,54872,55300,55500,56895,57678,84668,85465,114971,122809,200576,222236,253558,256356,284098	IMPA1,INPP1,INPP4A,INSIG1,PAFAH1B1,ENPP2,PIGA,PIGF,PIGH,PIK3C2A,PIK3CA,PLA2G4A,PTPN11,UVRAG,PIP5K1A,GNPAT,DPM1,SYNJ2,MTMR2,MTMR7,SOCS6,PIGL,PIGB,SOCS5,PIGK,BPNT1,CEPT1,SACM1L,SMG1,EFR3A,SIRT1,SLC44A1,PIGN,PIK3R4,PNPLA8,MTMR12,PIGG,PI4K2B,ETNK1,AGPAT4,GPAM,FAM126A,SELENOI,PTPMT1,SOCS4,PIKFYVE,NAPEPLD,LCLAT1,GK5,PIGW
15_Member	Reactome Gene Sets	R-HSA-1483257	Phospholipid metabolism	-4.4786	-2.71599	32/212	1457,3631,5286,5290,5321,8394,8443,8871,8898,9108,10390,22908,23446,23760,25816,30849,50640,54545,55300,55500,56895,57678,59338,59339,65977,80821,85465,114971,200576,201164,253558,374986	CSNK2A1,INPP4A,PIK3C2A,PIK3CA,PLA2G4A,PIP5K1A,GNPAT,SYNJ2,MTMR2,MTMR7,CEPT1,SACM1L,SLC44A1,PITPNB,TNFAIP8,PIK3R4,PNPLA8,MTMR12,PI4K2B,ETNK1,AGPAT4,GPAM,PLEKHA1,PLEKHA2,PLEKHA3,DDHD1,SELENOI,PTPMT1,PIKFYVE,PLD6,LCLAT1,MIGA1
15_Member	Reactome Gene Sets	R-HSA-1660516	Synthesis of PIPs at the early endosome membrane	-4.2723	-2.54644	7/16	3631,5286,8898,30849,54545,55300,200576	INPP4A,PIK3C2A,MTMR2,PIK3R4,MTMR12,PI4K2B,PIKFYVE
15_Member	Reactome Gene Sets	R-HSA-1483255	PI Metabolism	-4.20635	-2.49275	17/84	3631,5286,5290,8394,8871,8898,9108,22908,23760,25816,30849,54545,55300,59338,59339,65977,200576	INPP4A,PIK3C2A,PIK3CA,PIP5K1A,SYNJ2,MTMR2,MTMR7,SACM1L,PITPNB,TNFAIP8,PIK3R4,MTMR12,PI4K2B,PLEKHA1,PLEKHA2,PLEKHA3,PIKFYVE
15_Member	GO Biological Processes	GO:0036092	phosphatidylinositol-3-phosphate biosynthetic process	-3.40052	-1.84062	7/21	3631,5286,5290,7405,8871,30849,200576	INPP4A,PIK3C2A,PIK3CA,UVRAG,SYNJ2,PIK3R4,PIKFYVE
15_Member	KEGG Pathway	hsa00562	Inositol phosphate metabolism	-3.31688	-1.77022	14/73	3612,3628,3631,5286,5290,8394,8871,8898,9108,9562,22908,55300,64768,200576	IMPA1,INPP1,INPP4A,PIK3C2A,PIK3CA,PIP5K1A,SYNJ2,MTMR2,MTMR7,MINPP1,SACM1L,PI4K2B,IPPK,PIKFYVE
15_Member	Reactome Gene Sets	R-HSA-1660517	Synthesis of PIPs at the late endosome membrane	-3.26529	-1.73611	5/11	5286,8898,9108,30849,200576	PIK3C2A,MTMR2,MTMR7,PIK3R4,PIKFYVE
15_Member	KEGG Pathway	hsa04070	Phosphatidylinositol signaling system	-2.51965	-1.16545	15/97	3612,3628,3631,3708,5286,5290,8394,8871,8898,9108,22908,23262,55300,64768,200576	IMPA1,INPP1,INPP4A,ITPR1,PIK3C2A,PIK3CA,PIP5K1A,SYNJ2,MTMR2,MTMR7,SACM1L,PPIP5K2,PI4K2B,IPPK,PIKFYVE
15_Member	Reactome Gene Sets	R-HSA-1660499	Synthesis of PIPs at the plasma membrane	-2.47045	-1.1369	10/53	3631,5286,5290,8394,8871,8898,55300,59338,59339,65977	INPP4A,PIK3C2A,PIK3CA,PIP5K1A,SYNJ2,MTMR2,PI4K2B,PLEKHA1,PLEKHA2,PLEKHA3
15_Member	WikiPathways	WP4971	Phosphoinositides metabolism	-2.19447	-0.93701	9/49	5286,5290,8394,8898,9108,22908,30849,54545,200576	PIK3C2A,PIK3CA,PIP5K1A,MTMR2,MTMR7,SACM1L,PIK3R4,MTMR12,PIKFYVE
15_Member	Reactome Gene Sets	R-HSA-1660514	Synthesis of PIPs at the Golgi membrane	-2.17645	-0.926329	5/18	5286,22908,30849,55300,200576	PIK3C2A,SACM1L,PIK3R4,PI4K2B,PIKFYVE
16_Summary	WikiPathways	WP4536	Genes related to primary cilium development (based on CRISPR)	-12.527	-9.79909	32/103	9731,9851,10464,11116,11127,22858,26005,26146,51134,51175,51626,51668,51715,55212,57539,57560,60684,65250,79738,79959,80817,84314,84455,85459,123016,123811,150737,153241,163786,166379,200894,255758,5311,6674,9364,23568,27031,30849,55857,63929,92482,114327,202018,382,989,3688,4690,4735,5911,8394,9459,9530,10640,23116,23300,23566,26084,30844,51765,55704,55717,55785,57698,92154,92344,117178,221472,283232,339829,58480,8766,23265,55761	CEP104,KIAA0753,PIBF1,CEP43,KIF3A,CILK1,C2CD3,TRAF3IP1,CEP83,TUBE1,DYNC2LI1,HSPB11,RAB23,BBS7,WDR35,IFT80,TRAPPC11,CPLANE1,BBS10,CEP76,CEP44,TMEM107,EFCAB7,CEP295,TTC8,CEP20,TTC30B,CEP120,SASS6,BBS12,ARL13B,DYNLT2B,PKD2,SPAG1,RAB28,ARL2BP,NPHP3,PIK3R4,KIZ,XPNPEP3,BBIP1,EFHC1,TAPT1,ARF6,SEPTIN7,ITGB1,NCK1,SEPTIN2,RAP2A,PIP5K1A,ARHGEF6,BAG4,EXOC5,TOGARAM1,ATMIN,LPAR3,ARHGEF26,EHD4,STK26,CCDC88A,WDR11,FGD6,SHTN1,MTSS2,GORAB,SSX2IP,FGD2,TMEM80,CCDC39,RHOU,RAB11A,EXOC7,TTC17
16_Member	WikiPathways	WP4536	Genes related to primary cilium development (based on CRISPR)	-12.527	-9.79909	32/103	9731,9851,10464,11116,11127,22858,26005,26146,51134,51175,51626,51668,51715,55212,57539,57560,60684,65250,79738,79959,80817,84314,84455,85459,123016,123811,150737,153241,163786,166379,200894,255758	CEP104,KIAA0753,PIBF1,CEP43,KIF3A,CILK1,C2CD3,TRAF3IP1,CEP83,TUBE1,DYNC2LI1,HSPB11,RAB23,BBS7,WDR35,IFT80,TRAPPC11,CPLANE1,BBS10,CEP76,CEP44,TMEM107,EFCAB7,CEP295,TTC8,CEP20,TTC30B,CEP120,SASS6,BBS12,ARL13B,DYNLT2B
16_Member	WikiPathways	WP4803	Ciliopathies	-5.33118	-3.38096	31/184	5311,6674,9364,9731,9851,10464,22858,23568,26005,26146,27031,30849,51134,51626,51715,55212,55857,57539,57560,63929,65250,79738,84314,92482,114327,123016,153241,166379,200894,202018,255758	PKD2,SPAG1,RAB28,CEP104,KIAA0753,PIBF1,CILK1,ARL2BP,C2CD3,TRAF3IP1,NPHP3,PIK3R4,CEP83,DYNC2LI1,RAB23,BBS7,KIZ,WDR35,IFT80,XPNPEP3,CPLANE1,BBS10,TMEM107,BBIP1,EFHC1,TTC8,CEP120,BBS12,ARL13B,TAPT1,DYNLT2B
16_Member	GO Biological Processes	GO:0120031	plasma membrane bounded cell projection assembly	-3.93779	-2.2662	49/402	382,989,3688,4690,4735,5911,6674,8394,9459,9530,10464,10640,11127,22858,23116,23300,23566,26005,26084,26146,27031,30844,51134,51626,51668,51715,51765,55212,55704,55717,55785,57539,57560,57698,65250,79738,84314,92154,92344,92482,117178,123016,123811,150737,200894,221472,255758,283232,339829	ARF6,SEPTIN7,ITGB1,NCK1,SEPTIN2,RAP2A,SPAG1,PIP5K1A,ARHGEF6,BAG4,PIBF1,EXOC5,KIF3A,CILK1,TOGARAM1,ATMIN,LPAR3,C2CD3,ARHGEF26,TRAF3IP1,NPHP3,EHD4,CEP83,DYNC2LI1,HSPB11,RAB23,STK26,BBS7,CCDC88A,WDR11,FGD6,WDR35,IFT80,SHTN1,CPLANE1,BBS10,TMEM107,MTSS2,GORAB,BBIP1,SSX2IP,TTC8,CEP20,TTC30B,ARL13B,FGD2,DYNLT2B,TMEM80,CCDC39
16_Member	GO Biological Processes	GO:0030031	cell projection assembly	-3.80333	-2.16198	50/418	382,989,3688,4690,4735,5911,6674,8394,9459,9530,10464,10640,11127,22858,23116,23300,23566,26005,26084,26146,27031,30844,51134,51626,51668,51715,51765,55212,55704,55717,55785,57539,57560,57698,58480,65250,79738,84314,92154,92344,92482,117178,123016,123811,150737,200894,221472,255758,283232,339829	ARF6,SEPTIN7,ITGB1,NCK1,SEPTIN2,RAP2A,SPAG1,PIP5K1A,ARHGEF6,BAG4,PIBF1,EXOC5,KIF3A,CILK1,TOGARAM1,ATMIN,LPAR3,C2CD3,ARHGEF26,TRAF3IP1,NPHP3,EHD4,CEP83,DYNC2LI1,HSPB11,RAB23,STK26,BBS7,CCDC88A,WDR11,FGD6,WDR35,IFT80,SHTN1,RHOU,CPLANE1,BBS10,TMEM107,MTSS2,GORAB,BBIP1,SSX2IP,TTC8,CEP20,TTC30B,ARL13B,FGD2,DYNLT2B,TMEM80,CCDC39
16_Member	GO Biological Processes	GO:1905515	non-motile cilium assembly	-3.61366	-1.99476	12/53	10464,10640,23116,26005,55212,57560,79738,84314,92344,123016,200894,283232	PIBF1,EXOC5,TOGARAM1,C2CD3,BBS7,IFT80,BBS10,TMEM107,GORAB,TTC8,ARL13B,TMEM80
16_Member	Reactome Gene Sets	R-HSA-5620920	Cargo trafficking to the periciliary membrane	-3.16753	-1.65261	11/51	5311,8766,10640,23265,27031,55212,79738,92482,123016,166379,200894	PKD2,RAB11A,EXOC5,EXOC7,NPHP3,BBS7,BBS10,BBIP1,TTC8,BBS12,ARL13B
16_Member	GO Biological Processes	GO:0044782	cilium organization	-2.21433	-0.95368	37/343	989,4735,5311,6674,10464,10640,11127,22858,23116,23300,26005,26146,27031,30844,51134,51626,51668,51715,55212,55717,55761,57539,57560,65250,79738,84314,92344,92482,117178,123016,123811,150737,166379,200894,255758,283232,339829	SEPTIN7,SEPTIN2,PKD2,SPAG1,PIBF1,EXOC5,KIF3A,CILK1,TOGARAM1,ATMIN,C2CD3,TRAF3IP1,NPHP3,EHD4,CEP83,DYNC2LI1,HSPB11,RAB23,BBS7,WDR11,TTC17,WDR35,IFT80,CPLANE1,BBS10,TMEM107,GORAB,BBIP1,SSX2IP,TTC8,CEP20,TTC30B,BBS12,ARL13B,DYNLT2B,TMEM80,CCDC39
16_Member	GO Biological Processes	GO:0060271	cilium assembly	-2.12537	-0.889055	34/313	989,4735,6674,10464,10640,11127,22858,23116,23300,26005,26146,27031,30844,51134,51626,51668,51715,55212,55717,57539,57560,65250,79738,84314,92344,92482,117178,123016,123811,150737,200894,255758,283232,339829	SEPTIN7,SEPTIN2,SPAG1,PIBF1,EXOC5,KIF3A,CILK1,TOGARAM1,ATMIN,C2CD3,TRAF3IP1,NPHP3,EHD4,CEP83,DYNC2LI1,HSPB11,RAB23,BBS7,WDR11,WDR35,IFT80,CPLANE1,BBS10,TMEM107,GORAB,BBIP1,SSX2IP,TTC8,CEP20,TTC30B,ARL13B,DYNLT2B,TMEM80,CCDC39
17_Summary	GO Biological Processes	GO:0007017	microtubule-based process	-11.2315	-8.59939	109/786	546,1070,1499,1781,1783,3192,3688,3833,4085,4292,4976,5048,5189,5194,5311,5813,5870,6651,6674,6760,7405,7465,7756,8243,8546,8674,8766,8882,9475,9493,9611,9648,9662,9702,9851,9897,10048,10142,10190,10274,10426,10464,11116,11127,22858,22995,23032,23116,23122,23230,23291,23332,23353,25897,26005,26065,26146,26258,26973,27031,27067,29072,29127,29899,29901,51115,51119,51175,51566,51626,51668,54462,54617,54801,55207,55521,55614,55704,55857,55870,57539,57560,57606,63979,79441,79649,79745,80258,80817,84056,84376,84612,85459,114327,115106,117178,119032,121441,122060,123811,150737,151195,152185,153241,163786,166379,255758,282991,339829,989,1060,1073,1153,4735,7072,8027,8905,9908,10015,10640,23126,23215,23300,23673,26003,26276,27258,29883,29978,30844,51001,51028,51134,51441,51534,51715,54505,55102,55212,55626,55717,56270,57154,64105,65250,79003,79738,83460,84314,84343,92344,92482,123016,137492,149041,164684,200576,200894,253943,283232	ATRX,CETN3,CTNNB1,DYNC1I2,DYNC1LI2,HNRNPU,ITGB1,KIFC1,MAD2L1,MLH1,OPA1,PAFAH1B1,PEX1,PEX13,PKD2,PURA,RAB6A,SON,SPAG1,SS18,UVRAG,WEE1,ZNF207,SMC1A,AP3B1,VAMP4,RAB11A,ZPR1,ROCK2,KIF23,NCOR1,GCC2,CEP135,CEP57,KIAA0753,WASHC5,RANBP9,AKAP9,TXNDC9,STAG1,TUBGCP3,PIBF1,CEP43,KIF3A,CILK1,CEP152,USP33,TOGARAM1,CLASP2,VPS13A,FBXW11,CLASP1,SUN1,RNF19A,C2CD3,LSM14A,TRAF3IP1,BLOC1S6,CHORDC1,NPHP3,STAU2,SETD2,RACGAP1,GPSM2,SAC3D1,RMDN1,SBDS,TUBE1,ARMCX3,DYNC2LI1,HSPB11,CCSER2,INO80,HAUS6,ARL8B,TRIM36,KIF16B,CCDC88A,KIZ,ASH1L,WDR35,IFT80,SLAIN2,FIGNL1,HAUS3,MAP7D3,CLIP4,EFHC2,CEP44,KATNAL1,HOOK3,PARD6B,CEP295,EFHC1,HAUS1,SSX2IP,BORCS7,NEDD1,SLAIN1,CEP20,TTC30B,CCNYL1,SPICE1,CEP120,SASS6,BBS12,DYNLT2B,BLOC1S2,CCDC39,SEPTIN7,CENPC,CFL2,CIRBP,SEPTIN2,TIA1,STAM,AP1S2,G3BP2,PDCD6IP,EXOC5,POGZ,PRRC2C,ATMIN,STX12,GORASP2,VPS33B,LSM3,CNOT7,UBQLN2,EHD4,MTERF3,VPS36,CEP83,YTHDF2,VTA1,RAB23,DHX29,ATG2B,BBS7,AMBRA1,WDR11,WDR45B,SMURF1,CENPK,CPLANE1,MIS12,BBS10,EMC6,TMEM107,HPS3,GORAB,BBIP1,TTC8,VPS37A,RC3H1,WBP2NL,PIKFYVE,ARL13B,YTHDF3,TMEM80
17_Member	GO Biological Processes	GO:0007017	microtubule-based process	-11.2315	-8.59939	109/786	546,1070,1499,1781,1783,3192,3688,3833,4085,4292,4976,5048,5189,5194,5311,5813,5870,6651,6674,6760,7405,7465,7756,8243,8546,8674,8766,8882,9475,9493,9611,9648,9662,9702,9851,9897,10048,10142,10190,10274,10426,10464,11116,11127,22858,22995,23032,23116,23122,23230,23291,23332,23353,25897,26005,26065,26146,26258,26973,27031,27067,29072,29127,29899,29901,51115,51119,51175,51566,51626,51668,54462,54617,54801,55207,55521,55614,55704,55857,55870,57539,57560,57606,63979,79441,79649,79745,80258,80817,84056,84376,84612,85459,114327,115106,117178,119032,121441,122060,123811,150737,151195,152185,153241,163786,166379,255758,282991,339829	ATRX,CETN3,CTNNB1,DYNC1I2,DYNC1LI2,HNRNPU,ITGB1,KIFC1,MAD2L1,MLH1,OPA1,PAFAH1B1,PEX1,PEX13,PKD2,PURA,RAB6A,SON,SPAG1,SS18,UVRAG,WEE1,ZNF207,SMC1A,AP3B1,VAMP4,RAB11A,ZPR1,ROCK2,KIF23,NCOR1,GCC2,CEP135,CEP57,KIAA0753,WASHC5,RANBP9,AKAP9,TXNDC9,STAG1,TUBGCP3,PIBF1,CEP43,KIF3A,CILK1,CEP152,USP33,TOGARAM1,CLASP2,VPS13A,FBXW11,CLASP1,SUN1,RNF19A,C2CD3,LSM14A,TRAF3IP1,BLOC1S6,CHORDC1,NPHP3,STAU2,SETD2,RACGAP1,GPSM2,SAC3D1,RMDN1,SBDS,TUBE1,ARMCX3,DYNC2LI1,HSPB11,CCSER2,INO80,HAUS6,ARL8B,TRIM36,KIF16B,CCDC88A,KIZ,ASH1L,WDR35,IFT80,SLAIN2,FIGNL1,HAUS3,MAP7D3,CLIP4,EFHC2,CEP44,KATNAL1,HOOK3,PARD6B,CEP295,EFHC1,HAUS1,SSX2IP,BORCS7,NEDD1,SLAIN1,CEP20,TTC30B,CCNYL1,SPICE1,CEP120,SASS6,BBS12,DYNLT2B,BLOC1S2,CCDC39
17_Member	GO Biological Processes	GO:0000226	microtubule cytoskeleton organization	-10.7311	-8.1154	81/526	546,1070,1499,1783,3688,3833,4085,4292,5048,5311,6651,6674,6760,7405,7465,7756,8243,8674,8766,8882,9475,9493,9611,9648,9662,9702,9851,9897,10048,10142,10190,10274,10426,10464,11116,11127,22995,23032,23116,23122,23291,23332,23353,25897,26005,26065,26973,29072,29127,29899,29901,51115,51119,51175,54462,54617,54801,55521,55704,55857,57606,63979,79441,79649,79745,80258,80817,84056,84376,84612,85459,114327,115106,117178,121441,122060,123811,152185,153241,163786,339829	ATRX,CETN3,CTNNB1,DYNC1LI2,ITGB1,KIFC1,MAD2L1,MLH1,PAFAH1B1,PKD2,SON,SPAG1,SS18,UVRAG,WEE1,ZNF207,SMC1A,VAMP4,RAB11A,ZPR1,ROCK2,KIF23,NCOR1,GCC2,CEP135,CEP57,KIAA0753,WASHC5,RANBP9,AKAP9,TXNDC9,STAG1,TUBGCP3,PIBF1,CEP43,KIF3A,CEP152,USP33,TOGARAM1,CLASP2,FBXW11,CLASP1,SUN1,RNF19A,C2CD3,LSM14A,CHORDC1,SETD2,RACGAP1,GPSM2,SAC3D1,RMDN1,SBDS,TUBE1,CCSER2,INO80,HAUS6,TRIM36,CCDC88A,KIZ,SLAIN2,FIGNL1,HAUS3,MAP7D3,CLIP4,EFHC2,CEP44,KATNAL1,HOOK3,PARD6B,CEP295,EFHC1,HAUS1,SSX2IP,NEDD1,SLAIN1,CEP20,SPICE1,CEP120,SASS6,CCDC39
17_Member	GO Biological Processes	GO:0070925	organelle assembly	-8.08376	-5.75272	99/783	989,1060,1073,1153,3688,3833,4292,4735,5048,6674,7072,7756,8027,8243,8546,8766,8905,9493,9611,9662,9851,9897,9908,10015,10274,10426,10464,10640,11127,22858,22995,23116,23122,23126,23215,23300,23332,23673,26003,26005,26065,26146,26276,27031,27258,29127,29883,29901,29978,30844,51001,51028,51119,51134,51441,51534,51626,51668,51715,54505,54617,54801,55102,55207,55212,55626,55717,56270,57154,57539,57560,64105,65250,79003,79441,79738,80817,83460,84314,84343,85459,92344,92482,115106,117178,123016,123811,137492,149041,150737,152185,163786,164684,200576,200894,253943,255758,283232,339829	SEPTIN7,CENPC,CFL2,CIRBP,ITGB1,KIFC1,MLH1,SEPTIN2,PAFAH1B1,SPAG1,TIA1,ZNF207,STAM,SMC1A,AP3B1,RAB11A,AP1S2,KIF23,NCOR1,CEP135,KIAA0753,WASHC5,G3BP2,PDCD6IP,STAG1,TUBGCP3,PIBF1,EXOC5,KIF3A,CILK1,CEP152,TOGARAM1,CLASP2,POGZ,PRRC2C,ATMIN,CLASP1,STX12,GORASP2,C2CD3,LSM14A,TRAF3IP1,VPS33B,NPHP3,LSM3,RACGAP1,CNOT7,SAC3D1,UBQLN2,EHD4,MTERF3,VPS36,SBDS,CEP83,YTHDF2,VTA1,DYNC2LI1,HSPB11,RAB23,DHX29,INO80,HAUS6,ATG2B,ARL8B,BBS7,AMBRA1,WDR11,WDR45B,SMURF1,WDR35,IFT80,CENPK,CPLANE1,MIS12,HAUS3,BBS10,CEP44,EMC6,TMEM107,HPS3,CEP295,GORAB,BBIP1,HAUS1,SSX2IP,TTC8,CEP20,VPS37A,RC3H1,TTC30B,SPICE1,SASS6,WBP2NL,PIKFYVE,ARL13B,YTHDF3,DYNLT2B,TMEM80,CCDC39
17_Member	GO Biological Processes	GO:0140694	non-membrane-bounded organelle assembly	-6.23474	-4.13464	47/312	1060,1073,1153,3688,3833,4292,7072,7756,8243,8766,9493,9611,9662,9851,9897,9908,10274,10426,10464,22995,23116,23122,23126,23215,23332,26005,26065,27258,29127,29883,29901,51001,51119,51441,54505,54617,54801,64105,79003,79441,80817,85459,115106,149041,152185,163786,253943	CENPC,CFL2,CIRBP,ITGB1,KIFC1,MLH1,TIA1,ZNF207,SMC1A,RAB11A,KIF23,NCOR1,CEP135,KIAA0753,WASHC5,G3BP2,STAG1,TUBGCP3,PIBF1,CEP152,TOGARAM1,CLASP2,POGZ,PRRC2C,CLASP1,C2CD3,LSM14A,LSM3,RACGAP1,CNOT7,SAC3D1,MTERF3,SBDS,YTHDF2,DHX29,INO80,HAUS6,CENPK,MIS12,HAUS3,CEP44,CEP295,HAUS1,RC3H1,SPICE1,SASS6,YTHDF3
18_Summary	GO Biological Processes	GO:0051640	organelle localization	-10.2349	-7.66496	77/500	372,1060,1499,1600,3688,3833,4085,4292,4644,4976,5048,5189,5194,5537,5870,6059,6399,7013,7109,7405,7514,8546,8697,8766,9919,10016,10059,10142,10342,10464,10640,10959,10972,10987,11127,23122,23208,23265,23291,23332,23353,23673,26258,26276,26286,29058,29899,51115,51134,51566,54664,55153,55156,55166,55171,55207,55212,55435,55669,55717,55773,60684,64149,79003,79789,81488,81929,83930,84376,84946,119032,122553,152185,153241,157769,201475,282991,10427,10483,10484,10802,56681	ARCN1,CENPC,CTNNB1,DAB1,ITGB1,KIFC1,MAD2L1,MLH1,MYO5A,OPA1,PAFAH1B1,PEX1,PEX13,PPP6C,RAB6A,ABCE1,TRAPPC2,TERF1,TRAPPC10,UVRAG,XPO1,AP3B1,CDC23,RAB11A,SEC16A,PDCD6,DNM1L,AKAP9,TFG,PIBF1,EXOC5,TMED2,TMED10,COPS5,KIF3A,CLASP2,SYT11,EXOC7,FBXW11,CLASP1,SUN1,STX12,BLOC1S6,VPS33B,ARFGAP3,TMEM230,GPSM2,RMDN1,CEP83,ARMCX3,TMEM106B,SDAD1,ARMC1,CENPQ,TBCCD1,ARL8B,BBS7,AP1AR,MFN1,WDR11,TBC1D23,TRAPPC11,C17orf75,MIS12,CLMN,POLR2M,SEH1L,STARD3NL,HOOK3,LTV1,BORCS7,TRAPPC6B,SPICE1,CEP120,FAM91A1,RAB12,BLOC1S2,SEC24B,SEC23B,SEC23A,SEC24A,SAR1A
18_Member	GO Biological Processes	GO:0051640	organelle localization	-10.2349	-7.66496	77/500	372,1060,1499,1600,3688,3833,4085,4292,4644,4976,5048,5189,5194,5537,5870,6059,6399,7013,7109,7405,7514,8546,8697,8766,9919,10016,10059,10142,10342,10464,10640,10959,10972,10987,11127,23122,23208,23265,23291,23332,23353,23673,26258,26276,26286,29058,29899,51115,51134,51566,54664,55153,55156,55166,55171,55207,55212,55435,55669,55717,55773,60684,64149,79003,79789,81488,81929,83930,84376,84946,119032,122553,152185,153241,157769,201475,282991	ARCN1,CENPC,CTNNB1,DAB1,ITGB1,KIFC1,MAD2L1,MLH1,MYO5A,OPA1,PAFAH1B1,PEX1,PEX13,PPP6C,RAB6A,ABCE1,TRAPPC2,TERF1,TRAPPC10,UVRAG,XPO1,AP3B1,CDC23,RAB11A,SEC16A,PDCD6,DNM1L,AKAP9,TFG,PIBF1,EXOC5,TMED2,TMED10,COPS5,KIF3A,CLASP2,SYT11,EXOC7,FBXW11,CLASP1,SUN1,STX12,BLOC1S6,VPS33B,ARFGAP3,TMEM230,GPSM2,RMDN1,CEP83,ARMCX3,TMEM106B,SDAD1,ARMC1,CENPQ,TBCCD1,ARL8B,BBS7,AP1AR,MFN1,WDR11,TBC1D23,TRAPPC11,C17orf75,MIS12,CLMN,POLR2M,SEH1L,STARD3NL,HOOK3,LTV1,BORCS7,TRAPPC6B,SPICE1,CEP120,FAM91A1,RAB12,BLOC1S2
18_Member	GO Biological Processes	GO:0051656	establishment of organelle localization	-9.23724	-6.76423	61/374	1060,1499,3688,3833,4085,4292,4644,4976,5048,5537,5870,6059,6399,7013,7109,7514,8546,8697,8766,9919,10016,10342,10464,10640,10959,10972,10987,11127,23122,23208,23265,23291,23332,23353,26258,26286,29058,29899,51115,51134,51566,55153,55166,55212,55435,55717,55773,60684,64149,79003,79789,81929,83930,84376,84946,119032,122553,152185,153241,157769,282991	CENPC,CTNNB1,ITGB1,KIFC1,MAD2L1,MLH1,MYO5A,OPA1,PAFAH1B1,PPP6C,RAB6A,ABCE1,TRAPPC2,TERF1,TRAPPC10,XPO1,AP3B1,CDC23,RAB11A,SEC16A,PDCD6,TFG,PIBF1,EXOC5,TMED2,TMED10,COPS5,KIF3A,CLASP2,SYT11,EXOC7,FBXW11,CLASP1,SUN1,BLOC1S6,ARFGAP3,TMEM230,GPSM2,RMDN1,CEP83,ARMCX3,SDAD1,CENPQ,BBS7,AP1AR,WDR11,TBC1D23,TRAPPC11,C17orf75,MIS12,CLMN,SEH1L,STARD3NL,HOOK3,LTV1,BORCS7,TRAPPC6B,SPICE1,CEP120,FAM91A1,BLOC1S2
18_Member	GO Biological Processes	GO:0006903	vesicle targeting	-8.94689	-6.52213	21/64	5537,6399,7109,9919,10016,10342,10640,10959,10972,23122,23265,23332,26286,55435,55717,55773,60684,64149,83930,122553,157769	PPP6C,TRAPPC2,TRAPPC10,SEC16A,PDCD6,TFG,EXOC5,TMED2,TMED10,CLASP2,EXOC7,CLASP1,ARFGAP3,AP1AR,WDR11,TBC1D23,TRAPPC11,C17orf75,STARD3NL,TRAPPC6B,FAM91A1
18_Member	GO Biological Processes	GO:0051650	establishment of vesicle localization	-7.55392	-5.31261	34/171	1499,4644,5048,5537,6399,7109,8546,8766,9919,10016,10342,10640,10959,10972,10987,11127,23122,23208,23265,23291,23332,26258,26286,29058,55212,55435,55717,55773,60684,64149,83930,122553,157769,282991	CTNNB1,MYO5A,PAFAH1B1,PPP6C,TRAPPC2,TRAPPC10,AP3B1,RAB11A,SEC16A,PDCD6,TFG,EXOC5,TMED2,TMED10,COPS5,KIF3A,CLASP2,SYT11,EXOC7,FBXW11,CLASP1,BLOC1S6,ARFGAP3,TMEM230,BBS7,AP1AR,WDR11,TBC1D23,TRAPPC11,C17orf75,STARD3NL,TRAPPC6B,FAM91A1,BLOC1S2
18_Member	GO Biological Processes	GO:0051648	vesicle localization	-7.43457	-5.20377	35/181	1499,4644,5048,5537,6399,7109,8546,8766,9919,10016,10342,10640,10959,10972,10987,11127,23122,23208,23265,23291,23332,26258,26276,26286,29058,55212,55435,55717,55773,60684,64149,83930,122553,157769,282991	CTNNB1,MYO5A,PAFAH1B1,PPP6C,TRAPPC2,TRAPPC10,AP3B1,RAB11A,SEC16A,PDCD6,TFG,EXOC5,TMED2,TMED10,COPS5,KIF3A,CLASP2,SYT11,EXOC7,FBXW11,CLASP1,BLOC1S6,VPS33B,ARFGAP3,TMEM230,BBS7,AP1AR,WDR11,TBC1D23,TRAPPC11,C17orf75,STARD3NL,TRAPPC6B,FAM91A1,BLOC1S2
18_Member	GO Biological Processes	GO:0090114	COPII-coated vesicle budding	-5.72311	-3.70138	13/40	5537,6399,9919,10016,10342,10427,10483,10484,10802,10959,10972,56681,60684	PPP6C,TRAPPC2,SEC16A,PDCD6,TFG,SEC24B,SEC23B,SEC23A,SEC24A,TMED2,TMED10,SAR1A,TRAPPC11
18_Member	GO Biological Processes	GO:0006900	vesicle budding from membrane	-4.71975	-2.89802	17/77	5537,6399,7109,8546,9919,10016,10342,10427,10483,10484,10802,10959,10972,26286,56681,60684,122553	PPP6C,TRAPPC2,TRAPPC10,AP3B1,SEC16A,PDCD6,TFG,SEC24B,SEC23B,SEC23A,SEC24A,TMED2,TMED10,ARFGAP3,SAR1A,TRAPPC11,TRAPPC6B
18_Member	GO Biological Processes	GO:0006901	vesicle coating	-4.51886	-2.74133	11/37	5537,6399,7109,9919,10016,10342,10959,10972,26286,60684,122553	PPP6C,TRAPPC2,TRAPPC10,SEC16A,PDCD6,TFG,TMED2,TMED10,ARFGAP3,TRAPPC11,TRAPPC6B
18_Member	GO Biological Processes	GO:0048199	vesicle targeting, to, from or within Golgi	-4.50036	-2.72748	10/31	5537,6399,9919,10016,10342,10959,10972,26286,55435,60684	PPP6C,TRAPPC2,SEC16A,PDCD6,TFG,TMED2,TMED10,ARFGAP3,AP1AR,TRAPPC11
18_Member	GO Biological Processes	GO:0048207	vesicle targeting, rough ER to cis-Golgi	-3.81683	-2.17205	8/24	5537,6399,9919,10016,10342,10959,10972,60684	PPP6C,TRAPPC2,SEC16A,PDCD6,TFG,TMED2,TMED10,TRAPPC11
18_Member	GO Biological Processes	GO:0048208	COPII vesicle coating	-3.81683	-2.17205	8/24	5537,6399,9919,10016,10342,10959,10972,60684	PPP6C,TRAPPC2,SEC16A,PDCD6,TFG,TMED2,TMED10,TRAPPC11
19_Summary	Reactome Gene Sets	R-HSA-1852241	Organelle biogenesis and maintenance	-10.078	-7.52235	54/296	1386,1781,2551,3313,3320,3842,4735,4899,5048,5311,5469,7019,7531,7532,8766,9611,9662,9702,10142,10640,10651,11116,11127,22995,23054,23265,23332,26005,26146,27031,27109,51134,51626,51668,54205,54801,54927,55212,57539,57560,79441,79718,79738,79959,92482,115106,121441,123016,133522,139322,150737,166379,200894,255758,890,902,5515,5516,5683,5684,5687,5706,5713,5716,5718,6500,7465,7514,10426,23291	ATF2,DYNC1I2,GABPA,HSPA9,HSP90AA1,TNPO1,SEPTIN2,NRF1,PAFAH1B1,PKD2,MED1,TFAM,YWHAE,YWHAG,RAB11A,NCOR1,CEP135,CEP57,AKAP9,EXOC5,MTX2,CEP43,KIF3A,CEP152,NCOA6,EXOC7,CLASP1,C2CD3,TRAF3IP1,NPHP3,DMAC2L,CEP83,DYNC2LI1,HSPB11,CYCS,HAUS6,CHCHD3,BBS7,WDR35,IFT80,HAUS3,TBL1XR1,BBS10,CEP76,BBIP1,HAUS1,NEDD1,TTC8,PPARGC1B,APOOL,TTC30B,BBS12,ARL13B,DYNLT2B,CCNA2,CCNH,PPP2CA,PPP2CB,PSMA2,PSMA3,PSMA6,PSMC6,PSMD7,PSMD10,PSMD12,SKP1,WEE1,XPO1,TUBGCP3,FBXW11
19_Member	Reactome Gene Sets	R-HSA-1852241	Organelle biogenesis and maintenance	-10.078	-7.52235	54/296	1386,1781,2551,3313,3320,3842,4735,4899,5048,5311,5469,7019,7531,7532,8766,9611,9662,9702,10142,10640,10651,11116,11127,22995,23054,23265,23332,26005,26146,27031,27109,51134,51626,51668,54205,54801,54927,55212,57539,57560,79441,79718,79738,79959,92482,115106,121441,123016,133522,139322,150737,166379,200894,255758	ATF2,DYNC1I2,GABPA,HSPA9,HSP90AA1,TNPO1,SEPTIN2,NRF1,PAFAH1B1,PKD2,MED1,TFAM,YWHAE,YWHAG,RAB11A,NCOR1,CEP135,CEP57,AKAP9,EXOC5,MTX2,CEP43,KIF3A,CEP152,NCOA6,EXOC7,CLASP1,C2CD3,TRAF3IP1,NPHP3,DMAC2L,CEP83,DYNC2LI1,HSPB11,CYCS,HAUS6,CHCHD3,BBS7,WDR35,IFT80,HAUS3,TBL1XR1,BBS10,CEP76,BBIP1,HAUS1,NEDD1,TTC8,PPARGC1B,APOOL,TTC30B,BBS12,ARL13B,DYNLT2B
19_Member	Reactome Gene Sets	R-HSA-5617833	Cilium Assembly	-8.2465	-5.8807	39/201	1781,3320,3842,4735,5048,5311,7531,7532,8766,9662,9702,10142,10640,11116,11127,22995,23265,23332,26005,26146,27031,51134,51626,51668,54801,55212,57539,57560,79441,79738,79959,92482,115106,121441,123016,150737,166379,200894,255758	DYNC1I2,HSP90AA1,TNPO1,SEPTIN2,PAFAH1B1,PKD2,YWHAE,YWHAG,RAB11A,CEP135,CEP57,AKAP9,EXOC5,CEP43,KIF3A,CEP152,EXOC7,CLASP1,C2CD3,TRAF3IP1,NPHP3,CEP83,DYNC2LI1,HSPB11,HAUS6,BBS7,WDR35,IFT80,HAUS3,BBS10,CEP76,BBIP1,HAUS1,NEDD1,TTC8,TTC30B,BBS12,ARL13B,DYNLT2B
19_Member	Reactome Gene Sets	R-HSA-69275	G2/M Transition	-5.18575	-3.25768	32/196	890,902,1781,3320,5048,5515,5516,5683,5684,5687,5706,5713,5716,5718,6500,7465,7514,7531,7532,9662,9702,10142,10426,11116,22995,23291,23332,54801,79441,79959,115106,121441	CCNA2,CCNH,DYNC1I2,HSP90AA1,PAFAH1B1,PPP2CA,PPP2CB,PSMA2,PSMA3,PSMA6,PSMC6,PSMD7,PSMD10,PSMD12,SKP1,WEE1,XPO1,YWHAE,YWHAG,CEP135,CEP57,AKAP9,TUBGCP3,CEP43,CEP152,FBXW11,CLASP1,HAUS6,HAUS3,CEP76,HAUS1,NEDD1
19_Member	Reactome Gene Sets	R-HSA-453274	Mitotic G2-G2/M phases	-5.09176	-3.17826	32/198	890,902,1781,3320,5048,5515,5516,5683,5684,5687,5706,5713,5716,5718,6500,7465,7514,7531,7532,9662,9702,10142,10426,11116,22995,23291,23332,54801,79441,79959,115106,121441	CCNA2,CCNH,DYNC1I2,HSP90AA1,PAFAH1B1,PPP2CA,PPP2CB,PSMA2,PSMA3,PSMA6,PSMC6,PSMD7,PSMD10,PSMD12,SKP1,WEE1,XPO1,YWHAE,YWHAG,CEP135,CEP57,AKAP9,TUBGCP3,CEP43,CEP152,FBXW11,CLASP1,HAUS6,HAUS3,CEP76,HAUS1,NEDD1
19_Member	Reactome Gene Sets	R-HSA-5620912	Anchoring of the basal body to the plasma membrane	-4.89507	-3.02988	20/98	1781,3320,4735,5048,7531,7532,8766,9662,9702,10142,11116,22995,23332,26005,51134,54801,79441,79959,115106,121441	DYNC1I2,HSP90AA1,SEPTIN2,PAFAH1B1,YWHAE,YWHAG,RAB11A,CEP135,CEP57,AKAP9,CEP43,CEP152,CLASP1,C2CD3,CEP83,HAUS6,HAUS3,CEP76,HAUS1,NEDD1
19_Member	Reactome Gene Sets	R-HSA-380259	Loss of Nlp from mitotic centrosomes	-4.67754	-2.86603	16/70	1781,3320,5048,7531,7532,9662,9702,10142,11116,22995,23332,54801,79441,79959,115106,121441	DYNC1I2,HSP90AA1,PAFAH1B1,YWHAE,YWHAG,CEP135,CEP57,AKAP9,CEP43,CEP152,CLASP1,HAUS6,HAUS3,CEP76,HAUS1,NEDD1
19_Member	Reactome Gene Sets	R-HSA-380284	Loss of proteins required for interphase microtubule organization from the centrosome	-4.67754	-2.86603	16/70	1781,3320,5048,7531,7532,9662,9702,10142,11116,22995,23332,54801,79441,79959,115106,121441	DYNC1I2,HSP90AA1,PAFAH1B1,YWHAE,YWHAG,CEP135,CEP57,AKAP9,CEP43,CEP152,CLASP1,HAUS6,HAUS3,CEP76,HAUS1,NEDD1
19_Member	Reactome Gene Sets	R-HSA-2565942	Regulation of PLK1 Activity at G2/M Transition	-4.4825	-2.71763	18/88	1781,3320,5048,6500,7531,7532,9662,9702,10142,11116,22995,23291,23332,54801,79441,79959,115106,121441	DYNC1I2,HSP90AA1,PAFAH1B1,SKP1,YWHAE,YWHAG,CEP135,CEP57,AKAP9,CEP43,CEP152,FBXW11,CLASP1,HAUS6,HAUS3,CEP76,HAUS1,NEDD1
19_Member	Reactome Gene Sets	R-HSA-8854518	AURKA Activation by TPX2	-4.43695	-2.67659	16/73	1781,3320,5048,7531,7532,9662,9702,10142,11116,22995,23332,54801,79441,79959,115106,121441	DYNC1I2,HSP90AA1,PAFAH1B1,YWHAE,YWHAG,CEP135,CEP57,AKAP9,CEP43,CEP152,CLASP1,HAUS6,HAUS3,CEP76,HAUS1,NEDD1
19_Member	Reactome Gene Sets	R-HSA-380270	Recruitment of mitotic centrosome proteins and complexes	-4.34605	-2.604	17/82	1781,3320,5048,7531,7532,9662,9702,10142,10426,11116,22995,23332,54801,79441,79959,115106,121441	DYNC1I2,HSP90AA1,PAFAH1B1,YWHAE,YWHAG,CEP135,CEP57,AKAP9,TUBGCP3,CEP43,CEP152,CLASP1,HAUS6,HAUS3,CEP76,HAUS1,NEDD1
19_Member	Reactome Gene Sets	R-HSA-380287	Centrosome maturation	-4.34605	-2.604	17/82	1781,3320,5048,7531,7532,9662,9702,10142,10426,11116,22995,23332,54801,79441,79959,115106,121441	DYNC1I2,HSP90AA1,PAFAH1B1,YWHAE,YWHAG,CEP135,CEP57,AKAP9,TUBGCP3,CEP43,CEP152,CLASP1,HAUS6,HAUS3,CEP76,HAUS1,NEDD1
19_Member	Reactome Gene Sets	R-HSA-380320	Recruitment of NuMA to mitotic centrosomes	-3.5799	-1.96881	17/94	1781,3320,5048,7531,7532,9662,9702,10142,10426,11116,22995,23332,54801,79441,79959,115106,121441	DYNC1I2,HSP90AA1,PAFAH1B1,YWHAE,YWHAG,CEP135,CEP57,AKAP9,TUBGCP3,CEP43,CEP152,CLASP1,HAUS6,HAUS3,CEP76,HAUS1,NEDD1
20_Summary	GO Biological Processes	GO:2000142	regulation of DNA-templated transcription, initiation	-9.73554	-7.20038	24/76	2074,2958,5469,5706,6872,6873,6875,6877,6882,9282,9412,9440,9441,9443,10001,10923,23064,26036,29079,54700,55588,55832,90390,114825,904,905,1499,3150,10915,11143,22828,79577,3192,7469,55209,80335,902,1810,2960,2963,7019,8467,23054,27297,55290,55814,221830,892,1024,86,546,1060,6599,6605,7259,9555,23126,23270,29072,50809,51053,54107,64105,64431,79003,81611,144108,196528,257218,266812,4976,27034,948,8202,9314,9611,27332,79718,34,196,1376,4801,4899,133522	ERCC6,GTF2A2,MED1,PSMC6,TAF1,TAF2,TAF4B,TAF5,TAF11,MED14,MED21,MED17,MED26,MED7,MED6,SUB1,SETX,ZNF451,MED4,RRN3,MED29,CAND1,MED30,PWWP2A,CCNT1,CCNT2,CTNNB1,HMGN1,TCERG1,KAT7,SCAF8,CDC73,HNRNPU,NELFA,SETD5,WDR82,CCNH,DR1,GTF2E1,GTF2F2,TFAM,SMARCA5,NCOA6,CRCP,BRF2,BDP1,POLR1F,CCNC,CDK8,ACTL6A,ATRX,CENPC,SMARCC1,SMARCE1,TSPYL1,MACROH2A1,POGZ,TSPYL4,SETD2,HP1BP3,GMNN,POLE3,CENPK,ACTR6,MIS12,ANP32E,SPTY2D1,ARID2,SHPRH,NAP1L5,OPA1,ACAD8,CD36,NCOA3,KLF4,NCOR1,ZNF638,TBL1XR1,ACADM,AHR,CPT2,NFYB,NRF1,PPARGC1B
20_Member	GO Biological Processes	GO:2000142	regulation of DNA-templated transcription, initiation	-9.73554	-7.20038	24/76	2074,2958,5469,5706,6872,6873,6875,6877,6882,9282,9412,9440,9441,9443,10001,10923,23064,26036,29079,54700,55588,55832,90390,114825	ERCC6,GTF2A2,MED1,PSMC6,TAF1,TAF2,TAF4B,TAF5,TAF11,MED14,MED21,MED17,MED26,MED7,MED6,SUB1,SETX,ZNF451,MED4,RRN3,MED29,CAND1,MED30,PWWP2A
20_Member	GO Biological Processes	GO:0060261	positive regulation of transcription initiation from RNA polymerase II promoter	-8.83522	-6.42667	20/59	2074,2958,5469,5706,6872,6873,6875,6877,6882,9282,9412,9440,9441,9443,10001,10923,29079,55588,55832,90390	ERCC6,GTF2A2,MED1,PSMC6,TAF1,TAF2,TAF4B,TAF5,TAF11,MED14,MED21,MED17,MED26,MED7,MED6,SUB1,MED4,MED29,CAND1,MED30
20_Member	GO Biological Processes	GO:2000144	positive regulation of DNA-templated transcription, initiation	-8.80703	-6.40344	21/65	2074,2958,5469,5706,6872,6873,6875,6877,6882,9282,9412,9440,9441,9443,10001,10923,23064,29079,55588,55832,90390	ERCC6,GTF2A2,MED1,PSMC6,TAF1,TAF2,TAF4B,TAF5,TAF11,MED14,MED21,MED17,MED26,MED7,MED6,SUB1,SETX,MED4,MED29,CAND1,MED30
20_Member	GO Biological Processes	GO:0032786	positive regulation of DNA-templated transcription, elongation	-8.68867	-6.29484	20/60	904,905,1499,2074,3150,5469,9282,9412,9440,9441,9443,10001,10915,11143,22828,29079,55588,79577,90390,114825	CCNT1,CCNT2,CTNNB1,ERCC6,HMGN1,MED1,MED14,MED21,MED17,MED26,MED7,MED6,TCERG1,KAT7,SCAF8,MED4,MED29,CDC73,MED30,PWWP2A
20_Member	GO Biological Processes	GO:0060260	regulation of transcription initiation from RNA polymerase II promoter	-8.53656	-6.15698	21/67	2074,2958,5469,5706,6872,6873,6875,6877,6882,9282,9412,9440,9441,9443,10001,10923,26036,29079,55588,55832,90390	ERCC6,GTF2A2,MED1,PSMC6,TAF1,TAF2,TAF4B,TAF5,TAF11,MED14,MED21,MED17,MED26,MED7,MED6,SUB1,ZNF451,MED4,MED29,CAND1,MED30
20_Member	GO Biological Processes	GO:0032784	regulation of DNA-templated transcription, elongation	-8.18943	-5.83259	24/89	904,905,1499,2074,3150,3192,5469,7469,9282,9412,9440,9441,9443,10001,10915,11143,22828,29079,55209,55588,79577,80335,90390,114825	CCNT1,CCNT2,CTNNB1,ERCC6,HMGN1,HNRNPU,MED1,NELFA,MED14,MED21,MED17,MED26,MED7,MED6,TCERG1,KAT7,SCAF8,MED4,SETD5,MED29,CDC73,WDR82,MED30,PWWP2A
20_Member	GO Biological Processes	GO:0006352	DNA-templated transcription, initiation	-8.16552	-5.81309	28/117	902,1810,2958,2960,2963,5469,6872,6873,6875,6877,6882,7019,8467,9282,9412,9440,9441,9443,10001,23054,27297,29079,54700,55290,55588,55814,90390,221830	CCNH,DR1,GTF2A2,GTF2E1,GTF2F2,MED1,TAF1,TAF2,TAF4B,TAF5,TAF11,TFAM,SMARCA5,MED14,MED21,MED17,MED26,MED7,MED6,NCOA6,CRCP,MED4,RRN3,BRF2,MED29,BDP1,MED30,POLR1F
20_Member	GO Biological Processes	GO:0070897	transcription preinitiation complex assembly	-7.86881	-5.57133	19/60	1810,2958,5469,6872,6873,6877,6882,9282,9412,9440,9441,9443,10001,29079,54700,55290,55588,55814,90390	DR1,GTF2A2,MED1,TAF1,TAF2,TAF5,TAF11,MED14,MED21,MED17,MED26,MED7,MED6,MED4,RRN3,BRF2,MED29,BDP1,MED30
20_Member	GO Biological Processes	GO:0006367	transcription initiation from RNA polymerase II promoter	-7.39699	-5.16949	20/70	902,1810,2958,2960,2963,5469,6872,6873,6875,6877,6882,9282,9412,9440,9441,9443,10001,29079,55588,90390	CCNH,DR1,GTF2A2,GTF2E1,GTF2F2,MED1,TAF1,TAF2,TAF4B,TAF5,TAF11,MED14,MED21,MED17,MED26,MED7,MED6,MED4,MED29,MED30
20_Member	GO Biological Processes	GO:0051123	RNA polymerase II preinitiation complex assembly	-7.07901	-4.87706	16/48	1810,2958,5469,6872,6873,6877,6882,9282,9412,9440,9441,9443,10001,29079,55588,90390	DR1,GTF2A2,MED1,TAF1,TAF2,TAF5,TAF11,MED14,MED21,MED17,MED26,MED7,MED6,MED4,MED29,MED30
20_Member	CORUM	CORUM:288	ARC complex	-6.8664	-4.69151	9/15	892,1024,5469,9282,9412,9440,9441,9443,10001	CCNC,CDK8,MED1,MED14,MED21,MED17,MED26,MED7,MED6
20_Member	GO Biological Processes	GO:0071824	protein-DNA complex subunit organization	-6.74684	-4.59466	42/254	86,546,1060,1810,2958,2960,5469,6599,6605,6872,6873,6877,6882,7259,8467,9282,9412,9440,9441,9443,9555,10001,23126,23270,29072,29079,50809,51053,54107,54700,55290,55588,55814,64105,64431,79003,81611,90390,144108,196528,257218,266812	ACTL6A,ATRX,CENPC,DR1,GTF2A2,GTF2E1,MED1,SMARCC1,SMARCE1,TAF1,TAF2,TAF5,TAF11,TSPYL1,SMARCA5,MED14,MED21,MED17,MED26,MED7,MACROH2A1,MED6,POGZ,TSPYL4,SETD2,MED4,HP1BP3,GMNN,POLE3,RRN3,BRF2,MED29,BDP1,CENPK,ACTR6,MIS12,ANP32E,MED30,SPTY2D1,ARID2,SHPRH,NAP1L5
20_Member	GO Biological Processes	GO:0032968	positive regulation of transcription elongation from RNA polymerase II promoter	-6.13155	-4.04593	15/49	904,1499,5469,9282,9412,9440,9441,9443,10001,10915,29079,55588,79577,90390,114825	CCNT1,CTNNB1,MED1,MED14,MED21,MED17,MED26,MED7,MED6,TCERG1,MED4,MED29,CDC73,MED30,PWWP2A
20_Member	CORUM	CORUM:230	Mediator complex	-6.08782	-4.01391	12/32	892,1024,5469,9282,9412,9440,9441,9443,10001,29079,55588,90390	CCNC,CDK8,MED1,MED14,MED21,MED17,MED26,MED7,MED6,MED4,MED29,MED30
20_Member	CORUM	CORUM:5450	Mediator complex	-6.05173	-3.98241	11/27	4976,5469,9282,9412,9440,9441,9443,10001,29079,55588,90390	OPA1,MED1,MED14,MED21,MED17,MED26,MED7,MED6,MED4,MED29,MED30
20_Member	CORUM	CORUM:287	ARC-L complex	-5.93011	-3.87651	8/14	892,1024,5469,9282,9412,9440,9443,10001	CCNC,CDK8,MED1,MED14,MED21,MED17,MED7,MED6
20_Member	CORUM	CORUM:547	SMCC complex	-5.93011	-3.87651	8/14	892,1024,5469,9282,9412,9440,10001,29079	CCNC,CDK8,MED1,MED14,MED21,MED17,MED6,MED4
20_Member	GO Biological Processes	GO:0034243	regulation of transcription elongation from RNA polymerase II promoter	-5.87736	-3.83464	18/71	904,1499,2074,3192,5469,7469,9282,9412,9440,9441,9443,10001,10915,29079,55588,79577,90390,114825	CCNT1,CTNNB1,ERCC6,HNRNPU,MED1,NELFA,MED14,MED21,MED17,MED26,MED7,MED6,TCERG1,MED4,MED29,CDC73,MED30,PWWP2A
20_Member	CORUM	CORUM:2626	CCNC-CDK8-MED1-MED6-MED7 xcomplex	-5.77422	-3.74421	5/5	892,1024,5469,9443,10001	CCNC,CDK8,MED1,MED7,MED6
20_Member	CORUM	CORUM:284	CRSP complex	-5.67613	-3.66353	7/11	5469,9282,9412,9440,9441,9443,10001	MED1,MED14,MED21,MED17,MED26,MED7,MED6
20_Member	CORUM	CORUM:232	ARC complex	-5.62681	-3.62509	8/15	5469,9282,9440,9441,9443,10001,27034,29079	MED1,MED14,MED17,MED26,MED7,MED6,ACAD8,MED4
20_Member	CORUM	CORUM:228	SMCC complex	-5.5361	-3.54976	6/8	892,1024,5469,9282,9412,10001	CCNC,CDK8,MED1,MED14,MED21,MED6
20_Member	Reactome Gene Sets	R-HSA-381340	Transcriptional regulation of white adipocyte differentiation	-5.36536	-3.40646	19/84	892,948,1024,5469,8202,9282,9314,9412,9440,9441,9443,9611,10001,23054,27332,29079,55588,79718,90390	CCNC,CD36,CDK8,MED1,NCOA3,MED14,KLF4,MED21,MED17,MED26,MED7,NCOR1,MED6,NCOA6,ZNF638,MED4,MED29,TBL1XR1,MED30
20_Member	Reactome Gene Sets	R-HSA-1989781	PPARA activates gene expression	-5.24347	-3.30701	23/117	34,196,892,948,1024,1376,4801,4899,5469,8202,9282,9412,9440,9441,9443,9611,10001,23054,29079,55588,79718,90390,133522	ACADM,AHR,CCNC,CD36,CDK8,CPT2,NFYB,NRF1,MED1,NCOA3,MED14,MED21,MED17,MED26,MED7,NCOR1,MED6,NCOA6,MED4,MED29,TBL1XR1,MED30,PPARGC1B
20_Member	Reactome Gene Sets	R-HSA-400206	Regulation of lipid metabolism by PPARalpha	-5.11501	-3.1983	23/119	34,196,892,948,1024,1376,4801,4899,5469,8202,9282,9412,9440,9441,9443,9611,10001,23054,29079,55588,79718,90390,133522	ACADM,AHR,CCNC,CD36,CDK8,CPT2,NFYB,NRF1,MED1,NCOA3,MED14,MED21,MED17,MED26,MED7,NCOR1,MED6,NCOA6,MED4,MED29,TBL1XR1,MED30,PPARGC1B
20_Member	CORUM	CORUM:301	SMCC complex	-5.10487	-3.18977	8/17	892,1024,5469,9282,9412,9440,9443,10001	CCNC,CDK8,MED1,MED14,MED21,MED17,MED7,MED6
20_Member	GO Biological Processes	GO:0065004	protein-DNA complex assembly	-5.06801	-3.16085	34/217	546,1060,1810,2958,5469,6872,6873,6877,6882,7259,8467,9282,9412,9440,9441,9443,9555,10001,23126,23270,29079,50809,51053,54107,54700,55290,55588,55814,64105,79003,90390,144108,257218,266812	ATRX,CENPC,DR1,GTF2A2,MED1,TAF1,TAF2,TAF5,TAF11,TSPYL1,SMARCA5,MED14,MED21,MED17,MED26,MED7,MACROH2A1,MED6,POGZ,TSPYL4,MED4,HP1BP3,GMNN,POLE3,RRN3,BRF2,MED29,BDP1,CENPK,MIS12,MED30,SPTY2D1,SHPRH,NAP1L5
20_Member	CORUM	CORUM:909	ARC92-Mediator complex	-5.01465	-3.12748	7/13	1024,5469,9282,9440,9441,9443,10001	CDK8,MED1,MED14,MED17,MED26,MED7,MED6
20_Member	CORUM	CORUM:7581	ESR1-TRAP/Mediator coactivator-complex	-4.87721	-3.02607	8/18	892,1024,5469,9282,9412,9440,9443,10001	CCNC,CDK8,MED1,MED14,MED21,MED17,MED7,MED6
20_Member	CORUM	CORUM:7582	ESR2-TRAP/Mediator coactivator complex	-4.87721	-3.02607	8/18	892,1024,5469,9282,9412,9440,9443,10001	CCNC,CDK8,MED1,MED14,MED21,MED17,MED7,MED6
20_Member	CORUM	CORUM:548	DRIP complex	-4.74084	-2.9139	7/14	5469,9282,9440,9441,9443,10001,29079	MED1,MED14,MED17,MED26,MED7,MED6,MED4
20_Member	CORUM	CORUM:549	DRIP complex	-4.74084	-2.9139	7/14	5469,9282,9440,9441,9443,10001,29079	MED1,MED14,MED17,MED26,MED7,MED6,MED4
20_Member	CORUM	CORUM:229	NAT complex	-4.5041	-2.72774	5/7	892,1024,9282,9412,10001	CCNC,CDK8,MED14,MED21,MED6
20_Member	CORUM	CORUM:535	TRAP complex	-4.2723	-2.54644	7/16	892,5469,9282,9412,9440,10001,29079	CCNC,MED1,MED14,MED21,MED17,MED6,MED4
20_Member	CORUM	CORUM:217	CRSP complex	-4.10411	-2.40537	5/8	5469,9282,9440,9441,9443	MED1,MED14,MED17,MED26,MED7
20_Member	CORUM	CORUM:218	CRSP complex	-4.10411	-2.40537	5/8	5469,9282,9440,9441,9443	MED1,MED14,MED17,MED26,MED7
20_Member	CORUM	CORUM:898	Mediator complex 1	-3.94503	-2.27182	4/5	892,1024,9282,10001	CCNC,CDK8,MED14,MED6
20_Member	CORUM	CORUM:910	CRSP-Mediator 2 complex	-3.5027	-1.9143	5/10	9282,9440,9443,10001,29079	MED14,MED17,MED7,MED6,MED4
20_Member	CORUM	CORUM:300	PC2 complex	-3.05699	-1.56504	5/12	9282,9412,9440,9443,10001	MED14,MED21,MED17,MED7,MED6
20_Member	CORUM	CORUM:895	hMediator complex (MED23, CDK8, CCNC, MED7)	-2.88531	-1.43295	3/4	892,1024,9443	CCNC,CDK8,MED7
20_Member	CORUM	CORUM:2600	BRD4 complex	-2.87355	-1.43289	4/8	904,5469,9282,9440	CCNT1,MED1,MED14,MED17
20_Member	CORUM	CORUM:867	TRAP-SMCC mediator complex	-2.44587	-1.12023	4/10	5469,9440,29079,55588	MED1,MED17,MED4,MED29

### Sheet: yellow
GroupID	Category	Term	Description	LogP	Log(q-value)	InTerm_InList	Genes	Symbols
1_Summary	KEGG Pathway	hsa04080	Neuroactive ligand-receptor interaction	-21.0221	-16.9474	68/362	186,187,623,799,885,1133,1134,1137,1146,1394,1395,1442,1443,2488,2556,2558,2561,2565,2688,2689,2691,2740,2741,2743,2893,2894,2895,2899,2905,2917,3061,3274,3358,3361,3952,4157,4161,4295,4543,4852,4887,4923,4988,5020,5031,5032,5173,5618,5644,5645,5646,5733,6343,6750,6751,6865,7425,9248,10316,23620,55879,57152,59350,90226,122042,122876,130576,255061,611,643,1238,2532,2535,2652,2786,2792,2853,5726,6354,6356,6360,6366,6469,7476,7477,7482,7484,8326,10267,10692,10850,54361,163404,259287,728458,2835,2838,2843,5956,7932,8387,8388,26188,26493,26538,26659,53836,81696,81697,81797,116511,126370,135948,108,114,2774,9828,26166,50649,54848,57113,85397,160851,11248	AGTR2,APLNR,BDKRB1,CALCR,CCK,CHRM5,CHRNA1,CHRNA4,CHRNG,CRHR1,CRHR2,CSH1,CSH2,FSHB,GABRA3,GABRA5,GABRB2,GABRG1,GH1,GH2,GHRH,GLP1R,GLRA1,GLRB,GRIA4,GRID1,GRID2,GRIK3,GRIN2C,GRM7,HCRTR1,HRH2,HTR2C,HTR5A,LEP,MC1R,MC5R,MLN,MTNR1A,NPY,NPY2R,NTSR1,OPRM1,OXT,P2RY6,P2RY11,PDYN,PRLR,PRSS1,PRSS2,PRSS3,PTGER3,SCT,SST,SSTR1,TACR2,VGF,GPR50,NMUR1,NTSR2,GABRQ,SLURP1,RXFP1,UCN2,RXFP2,GPHB5,LYPD6B,TAC4,OPN1SW,CXCR5,ACKR2,ACKR1,FZD2,OPN1MW,GNG4,GNGT1,GPR31,TAS2R38,CCL7,CCL11,CCL16,CCL21,SHH,WNT7A,WNT7B,WNT2B,WNT9B,FZD9,RAMP1,RRH,CCL27,WNT4,PLPPR5,TAS2R41,OPN1MW2,GPR12,GPR15,GPR20,OPN1LW,OR2H2,OR1E1,OR1E2,OR1C1,OR8B8,OR10H2,OR7A5,GPR87,OR5V1,OR2B2,OR12D3,MAS1L,OR1I1,OR2F2,ADCY2,ADCY8,GNAL,ARHGEF17,RGS22,ARHGEF4,ARHGEF38,TRPC7,RGS8,DGKH,NXPH3
1_Member	KEGG Pathway	hsa04080	Neuroactive ligand-receptor interaction	-21.0221	-16.9474	68/362	186,187,623,799,885,1133,1134,1137,1146,1394,1395,1442,1443,2488,2556,2558,2561,2565,2688,2689,2691,2740,2741,2743,2893,2894,2895,2899,2905,2917,3061,3274,3358,3361,3952,4157,4161,4295,4543,4852,4887,4923,4988,5020,5031,5032,5173,5618,5644,5645,5646,5733,6343,6750,6751,6865,7425,9248,10316,23620,55879,57152,59350,90226,122042,122876,130576,255061	AGTR2,APLNR,BDKRB1,CALCR,CCK,CHRM5,CHRNA1,CHRNA4,CHRNG,CRHR1,CRHR2,CSH1,CSH2,FSHB,GABRA3,GABRA5,GABRB2,GABRG1,GH1,GH2,GHRH,GLP1R,GLRA1,GLRB,GRIA4,GRID1,GRID2,GRIK3,GRIN2C,GRM7,HCRTR1,HRH2,HTR2C,HTR5A,LEP,MC1R,MC5R,MLN,MTNR1A,NPY,NPY2R,NTSR1,OPRM1,OXT,P2RY6,P2RY11,PDYN,PRLR,PRSS1,PRSS2,PRSS3,PTGER3,SCT,SST,SSTR1,TACR2,VGF,GPR50,NMUR1,NTSR2,GABRQ,SLURP1,RXFP1,UCN2,RXFP2,GPHB5,LYPD6B,TAC4
1_Member	Reactome Gene Sets	R-HSA-500792	GPCR ligand binding	-13.9253	-10.1793	66/467	186,187,611,623,643,799,885,1133,1238,1394,1395,2488,2532,2535,2652,2691,2740,2786,2792,2853,2917,3061,3274,3358,3361,4157,4161,4295,4543,4852,4887,4923,4988,5020,5031,5032,5173,5726,5733,6343,6354,6356,6360,6366,6469,6750,6751,6865,7476,7477,7482,7484,8326,10267,10316,10692,10850,23620,54361,59350,90226,122042,122876,163404,259287,728458	AGTR2,APLNR,OPN1SW,BDKRB1,CXCR5,CALCR,CCK,CHRM5,ACKR2,CRHR1,CRHR2,FSHB,ACKR1,FZD2,OPN1MW,GHRH,GLP1R,GNG4,GNGT1,GPR31,GRM7,HCRTR1,HRH2,HTR2C,HTR5A,MC1R,MC5R,MLN,MTNR1A,NPY,NPY2R,NTSR1,OPRM1,OXT,P2RY6,P2RY11,PDYN,TAS2R38,PTGER3,SCT,CCL7,CCL11,CCL16,CCL21,SHH,SST,SSTR1,TACR2,WNT7A,WNT7B,WNT2B,WNT9B,FZD9,RAMP1,NMUR1,RRH,CCL27,NTSR2,WNT4,RXFP1,UCN2,RXFP2,GPHB5,PLPPR5,TAS2R41,OPN1MW2
1_Member	WikiPathways	WP455	GPCRs, class A rhodopsin-like	-12.9146	-9.26547	45/258	186,187,611,623,643,1133,1238,2652,2835,2838,2843,2853,3061,3274,3358,3361,4157,4161,4543,4887,4923,4988,5031,5032,5733,5956,6751,7932,8387,8388,9248,10316,10692,23620,26188,26493,26538,26659,53836,81696,81697,81797,116511,126370,135948	AGTR2,APLNR,OPN1SW,BDKRB1,CXCR5,CHRM5,ACKR2,OPN1MW,GPR12,GPR15,GPR20,GPR31,HCRTR1,HRH2,HTR2C,HTR5A,MC1R,MC5R,MTNR1A,NPY2R,NTSR1,OPRM1,P2RY6,P2RY11,PTGER3,OPN1LW,SSTR1,OR2H2,OR1E1,OR1E2,GPR50,NMUR1,RRH,NTSR2,OR1C1,OR8B8,OR10H2,OR7A5,GPR87,OR5V1,OR2B2,OR12D3,MAS1L,OR1I1,OR2F2
1_Member	Reactome Gene Sets	R-HSA-372790	Signaling by GPCR	-10.5853	-7.31645	78/708	108,114,186,187,611,623,643,799,885,1133,1238,1394,1395,2488,2532,2535,2652,2691,2740,2774,2786,2792,2838,2843,2853,2917,3061,3274,3358,3361,4157,4161,4295,4543,4852,4887,4923,4988,5020,5031,5032,5173,5726,5733,6343,6354,6356,6360,6366,6469,6750,6751,6865,7476,7477,7482,7484,8326,9828,10267,10316,10692,10850,23620,26166,50649,54361,54848,57113,59350,85397,90226,122042,122876,160851,163404,259287,728458	ADCY2,ADCY8,AGTR2,APLNR,OPN1SW,BDKRB1,CXCR5,CALCR,CCK,CHRM5,ACKR2,CRHR1,CRHR2,FSHB,ACKR1,FZD2,OPN1MW,GHRH,GLP1R,GNAL,GNG4,GNGT1,GPR15,GPR20,GPR31,GRM7,HCRTR1,HRH2,HTR2C,HTR5A,MC1R,MC5R,MLN,MTNR1A,NPY,NPY2R,NTSR1,OPRM1,OXT,P2RY6,P2RY11,PDYN,TAS2R38,PTGER3,SCT,CCL7,CCL11,CCL16,CCL21,SHH,SST,SSTR1,TACR2,WNT7A,WNT7B,WNT2B,WNT9B,FZD9,ARHGEF17,RAMP1,NMUR1,RRH,CCL27,NTSR2,RGS22,ARHGEF4,WNT4,ARHGEF38,TRPC7,RXFP1,RGS8,UCN2,RXFP2,GPHB5,DGKH,PLPPR5,TAS2R41,OPN1MW2
1_Member	Reactome Gene Sets	R-HSA-373076	Class A/1 (Rhodopsin-like receptors)	-8.98255	-5.91323	45/335	186,187,611,623,643,885,1133,1238,2488,2532,2652,2853,3061,3274,3358,3361,4157,4161,4295,4543,4852,4887,4923,4988,5020,5031,5032,5173,5733,6354,6356,6360,6366,6750,6751,6865,10316,10692,10850,23620,59350,122042,122876,163404,728458	AGTR2,APLNR,OPN1SW,BDKRB1,CXCR5,CCK,CHRM5,ACKR2,FSHB,ACKR1,OPN1MW,GPR31,HCRTR1,HRH2,HTR2C,HTR5A,MC1R,MC5R,MLN,MTNR1A,NPY,NPY2R,NTSR1,OPRM1,OXT,P2RY6,P2RY11,PDYN,PTGER3,CCL7,CCL11,CCL16,CCL21,SST,SSTR1,TACR2,NMUR1,RRH,CCL27,NTSR2,RXFP1,RXFP2,GPHB5,PLPPR5,OPN1MW2
1_Member	Reactome Gene Sets	R-HSA-388396	GPCR downstream signalling	-7.3579	-4.51498	64/633	108,114,186,187,611,623,643,799,885,1133,1394,1395,2488,2652,2691,2740,2774,2786,2792,2838,2843,2853,2917,3061,3274,3358,3361,4157,4161,4295,4543,4852,4887,4923,4988,5020,5031,5032,5173,5726,5733,6343,6360,6366,6750,6751,6865,9828,10267,10316,10692,10850,23620,26166,50649,54848,57113,59350,85397,122042,122876,160851,259287,728458	ADCY2,ADCY8,AGTR2,APLNR,OPN1SW,BDKRB1,CXCR5,CALCR,CCK,CHRM5,CRHR1,CRHR2,FSHB,OPN1MW,GHRH,GLP1R,GNAL,GNG4,GNGT1,GPR15,GPR20,GPR31,GRM7,HCRTR1,HRH2,HTR2C,HTR5A,MC1R,MC5R,MLN,MTNR1A,NPY,NPY2R,NTSR1,OPRM1,OXT,P2RY6,P2RY11,PDYN,TAS2R38,PTGER3,SCT,CCL16,CCL21,SST,SSTR1,TACR2,ARHGEF17,RAMP1,NMUR1,RRH,CCL27,NTSR2,RGS22,ARHGEF4,ARHGEF38,TRPC7,RXFP1,RGS8,RXFP2,GPHB5,DGKH,TAS2R41,OPN1MW2
1_Member	Reactome Gene Sets	R-HSA-375276	Peptide ligand-binding receptors	-6.69296	-3.96288	29/201	186,187,623,643,885,1238,2532,3061,4157,4161,4295,4852,4887,4923,4988,5020,5173,6354,6356,6360,6366,6750,6751,6865,10316,10850,23620,59350,122042	AGTR2,APLNR,BDKRB1,CXCR5,CCK,ACKR2,ACKR1,HCRTR1,MC1R,MC5R,MLN,NPY,NPY2R,NTSR1,OPRM1,OXT,PDYN,CCL7,CCL11,CCL16,CCL21,SST,SSTR1,TACR2,NMUR1,CCL27,NTSR2,RXFP1,RXFP2
1_Member	WikiPathways	WP24	Peptide GPCRs	-4.82092	-2.50627	14/75	186,623,643,2532,3061,4157,4161,4887,4923,4988,6751,6865,23620,255061	AGTR2,BDKRB1,CXCR5,ACKR1,HCRTR1,MC1R,MC5R,NPY2R,NTSR1,OPRM1,SSTR1,TACR2,NTSR2,TAC4
1_Member	Reactome Gene Sets	R-HSA-418594	G alpha (i) signalling events	-3.96726	-1.87258	32/318	108,114,186,187,611,623,643,2652,2774,2786,2792,2853,2917,3361,4543,4852,4887,4988,5173,5726,5733,6360,6366,6750,6751,10316,10692,10850,26166,85397,259287,728458	ADCY2,ADCY8,AGTR2,APLNR,OPN1SW,BDKRB1,CXCR5,OPN1MW,GNAL,GNG4,GNGT1,GPR31,GRM7,HTR5A,MTNR1A,NPY,NPY2R,OPRM1,PDYN,TAS2R38,PTGER3,CCL16,CCL21,SST,SSTR1,NMUR1,RRH,CCL27,RGS22,RGS8,TAS2R41,OPN1MW2
1_Member	GO Biological Processes	GO:0007218	neuropeptide signaling pathway	-2.13537	-0.581786	12/109	2741,2743,3061,4852,4887,4923,4988,5173,6751,10316,11248,23620	GLRA1,GLRB,HCRTR1,NPY,NPY2R,NTSR1,OPRM1,PDYN,SSTR1,NMUR1,NXPH3,NTSR2
2_Summary	Canonical Pathways	M5885	NABA MATRISOME ASSOCIATED	-20.9944	-16.9474	104/751	655,1370,1442,1443,1444,1473,2253,2658,2688,2689,3441,3442,3443,3444,3446,3448,3451,3452,3562,3569,3578,3589,3596,3605,3699,3952,4016,4018,4225,4316,4838,4909,5267,5365,5644,5645,5646,5651,5654,5967,5968,6273,6274,6354,6356,6360,6362,6366,6369,6469,6677,7042,7047,7423,7476,7477,7482,7484,8038,8749,8751,8756,8995,9313,9542,9672,10371,10468,10850,11174,23452,26525,27177,27178,50616,51156,53616,54361,57795,63036,79748,81029,84465,84639,92949,112744,114794,114898,114905,128817,128821,130120,135228,140453,140576,140766,154790,221914,343641,347365,389376,390502,727897,729238,94,643,3977,4982,5618,9180,53833,55504,55540,282616,282617,5979,1238,2532,4486,6505,7032,9705,10990,54209,54756,4883,79798,9023,799,8326,57379,159296,1137	BMP7,CPN2,CSH1,CSH2,CSHL1,CST5,FGF8,GDF2,GH1,GH2,IFNA4,IFNA5,IFNA6,IFNA7,IFNA10,IFNA14,IFNA17,IFNA21,IL3,IL6,IL9,IL11,IL13,IL17A,ITIH3,LEP,LOXL1,LPA,MEP1B,MMP7,NODAL,NTF4,SERPINA4,PLXNB3,PRSS1,PRSS2,PRSS3,TMPRSS15,HTRA1,REG1A,REG1B,S100A2,S100A3,CCL7,CCL11,CCL16,CCL18,CCL21,CCL24,SHH,SPAM1,TGFB2,TGM4,VEGFB,WNT7A,WNT7B,WNT2B,WNT9B,ADAM12,ADAM18,ADAM15,ADAM7,TNFSF18,MMP20,NRG2,SDC3,SEMA3A,FST,CCL27,ADAMTS6,ANGPTL2,IL36RN,IL36B,IL37,IL22,SERPINA10,ADAM22,WNT4,BRINP2,CELA2A,LMAN1L,WNT5B,MEGF11,IL1F10,ADAMTSL1,IL17F,ELFN2,C1QTNF2,C1QTNF7,CSTL1,CST9L,REG3G,CD109,MUC17,S100A16,ADAMTS14,CLEC2L,GPC2,TGM6,ITIH6,SFTA2,SERPINA2,MUC5B,SFTPA2,ACVRL1,CXCR5,LIFR,TNFRSF11B,PRLR,OSMR,IL20RB,TNFRSF19,IL17RB,IFNL2,IFNL3,RET,ACKR2,ACKR1,MST1R,SLC1A1,TFF2,ST18,LILRB5,TREM2,IL17RD,NPR3,ARMC5,CH25H,CALCR,FZD9,AICDA,NKX2-3,CHRNA4
2_Member	Canonical Pathways	M5885	NABA MATRISOME ASSOCIATED	-20.9944	-16.9474	104/751	655,1370,1442,1443,1444,1473,2253,2658,2688,2689,3441,3442,3443,3444,3446,3448,3451,3452,3562,3569,3578,3589,3596,3605,3699,3952,4016,4018,4225,4316,4838,4909,5267,5365,5644,5645,5646,5651,5654,5967,5968,6273,6274,6354,6356,6360,6362,6366,6369,6469,6677,7042,7047,7423,7476,7477,7482,7484,8038,8749,8751,8756,8995,9313,9542,9672,10371,10468,10850,11174,23452,26525,27177,27178,50616,51156,53616,54361,57795,63036,79748,81029,84465,84639,92949,112744,114794,114898,114905,128817,128821,130120,135228,140453,140576,140766,154790,221914,343641,347365,389376,390502,727897,729238	BMP7,CPN2,CSH1,CSH2,CSHL1,CST5,FGF8,GDF2,GH1,GH2,IFNA4,IFNA5,IFNA6,IFNA7,IFNA10,IFNA14,IFNA17,IFNA21,IL3,IL6,IL9,IL11,IL13,IL17A,ITIH3,LEP,LOXL1,LPA,MEP1B,MMP7,NODAL,NTF4,SERPINA4,PLXNB3,PRSS1,PRSS2,PRSS3,TMPRSS15,HTRA1,REG1A,REG1B,S100A2,S100A3,CCL7,CCL11,CCL16,CCL18,CCL21,CCL24,SHH,SPAM1,TGFB2,TGM4,VEGFB,WNT7A,WNT7B,WNT2B,WNT9B,ADAM12,ADAM18,ADAM15,ADAM7,TNFSF18,MMP20,NRG2,SDC3,SEMA3A,FST,CCL27,ADAMTS6,ANGPTL2,IL36RN,IL36B,IL37,IL22,SERPINA10,ADAM22,WNT4,BRINP2,CELA2A,LMAN1L,WNT5B,MEGF11,IL1F10,ADAMTSL1,IL17F,ELFN2,C1QTNF2,C1QTNF7,CSTL1,CST9L,REG3G,CD109,MUC17,S100A16,ADAMTS14,CLEC2L,GPC2,TGM6,ITIH6,SFTA2,SERPINA2,MUC5B,SFTPA2
2_Member	Canonical Pathways	M5883	NABA SECRETED FACTORS	-14.6061	-10.7352	56/343	655,1442,1443,1444,2253,2658,2688,2689,3441,3442,3443,3444,3446,3448,3451,3452,3562,3569,3578,3589,3596,3605,3952,4838,4909,6273,6274,6354,6356,6360,6362,6366,6369,6469,7042,7423,7476,7477,7482,7484,8995,9542,10468,10850,23452,26525,27177,27178,50616,54361,57795,81029,84465,84639,112744,140576	BMP7,CSH1,CSH2,CSHL1,FGF8,GDF2,GH1,GH2,IFNA4,IFNA5,IFNA6,IFNA7,IFNA10,IFNA14,IFNA17,IFNA21,IL3,IL6,IL9,IL11,IL13,IL17A,LEP,NODAL,NTF4,S100A2,S100A3,CCL7,CCL11,CCL16,CCL18,CCL21,CCL24,SHH,TGFB2,VEGFB,WNT7A,WNT7B,WNT2B,WNT9B,TNFSF18,NRG2,FST,CCL27,ANGPTL2,IL36RN,IL36B,IL37,IL22,WNT4,BRINP2,WNT5B,MEGF11,IL1F10,IL17F,S100A16
2_Member	KEGG Pathway	hsa04060	Cytokine-cytokine receptor interaction	-12.5584	-8.98844	48/295	94,643,655,1442,1443,2658,2688,2689,3441,3442,3443,3444,3446,3448,3451,3452,3562,3569,3578,3589,3596,3605,3952,3977,4838,4982,5618,6354,6356,6360,6362,6366,6369,7042,8995,9180,10850,26525,27177,27178,50616,53833,55504,55540,84639,112744,282616,282617	ACVRL1,CXCR5,BMP7,CSH1,CSH2,GDF2,GH1,GH2,IFNA4,IFNA5,IFNA6,IFNA7,IFNA10,IFNA14,IFNA17,IFNA21,IL3,IL6,IL9,IL11,IL13,IL17A,LEP,LIFR,NODAL,TNFRSF11B,PRLR,CCL7,CCL11,CCL16,CCL18,CCL21,CCL24,TGFB2,TNFSF18,OSMR,CCL27,IL36RN,IL36B,IL37,IL22,IL20RB,TNFRSF19,IL17RB,IL1F10,IL17F,IFNL2,IFNL3
2_Member	WikiPathways	WP5095	Overview of proinflammatory and profibrotic mediators	-11.3518	-7.95792	29/129	3441,3442,3443,3444,3446,3448,3451,3452,3562,3569,3578,3589,3596,3605,6354,6356,6360,6362,6366,6369,10850,26525,27177,27178,50616,84639,112744,282616,282617	IFNA4,IFNA5,IFNA6,IFNA7,IFNA10,IFNA14,IFNA17,IFNA21,IL3,IL6,IL9,IL11,IL13,IL17A,CCL7,CCL11,CCL16,CCL18,CCL21,CCL24,CCL27,IL36RN,IL36B,IL37,IL22,IL1F10,IL17F,IFNL2,IFNL3
2_Member	GO Biological Processes	GO:0033141	positive regulation of peptidyl-serine phosphorylation of STAT protein	-6.77607	-4.01906	9/20	3441,3442,3443,3444,3446,3448,3451,3452,5979	IFNA4,IFNA5,IFNA6,IFNA7,IFNA10,IFNA14,IFNA17,IFNA21,RET
2_Member	KEGG Pathway	hsa04630	JAK-STAT signaling pathway	-6.42061	-3.76274	25/162	1442,1443,2688,2689,3441,3442,3443,3444,3446,3448,3451,3452,3562,3569,3578,3589,3596,3952,3977,5618,9180,50616,53833,282616,282617	CSH1,CSH2,GH1,GH2,IFNA4,IFNA5,IFNA6,IFNA7,IFNA10,IFNA14,IFNA17,IFNA21,IL3,IL6,IL9,IL11,IL13,LEP,LIFR,PRLR,OSMR,IL22,IL20RB,IFNL2,IFNL3
2_Member	GO Biological Processes	GO:0033139	regulation of peptidyl-serine phosphorylation of STAT protein	-6.14722	-3.54733	9/23	3441,3442,3443,3444,3446,3448,3451,3452,5979	IFNA4,IFNA5,IFNA6,IFNA7,IFNA10,IFNA14,IFNA17,IFNA21,RET
2_Member	GO Biological Processes	GO:0019221	cytokine-mediated signaling pathway	-5.83903	-3.29713	40/360	643,1238,2532,3441,3442,3443,3444,3446,3448,3451,3452,3569,3605,3952,3977,4486,5618,6354,6356,6360,6362,6366,6369,6505,7032,8995,9180,9705,10990,27177,27178,53833,54209,54756,55504,55540,84639,112744,282616,282617	CXCR5,ACKR2,ACKR1,IFNA4,IFNA5,IFNA6,IFNA7,IFNA10,IFNA14,IFNA17,IFNA21,IL6,IL17A,LEP,LIFR,MST1R,PRLR,CCL7,CCL11,CCL16,CCL18,CCL21,CCL24,SLC1A1,TFF2,TNFSF18,OSMR,ST18,LILRB5,IL36B,IL37,IL20RB,TREM2,IL17RD,TNFRSF19,IL17RB,IL1F10,IL17F,IFNL2,IFNL3
2_Member	WikiPathways	WP4558	Overview of interferons-mediated signaling pathway	-5.08572	-2.72888	10/37	3441,3442,3443,3444,3446,3448,3451,3452,282616,282617	IFNA4,IFNA5,IFNA6,IFNA7,IFNA10,IFNA14,IFNA17,IFNA21,IFNL2,IFNL3
2_Member	GO Biological Processes	GO:0002323	natural killer cell activation involved in immune response	-4.62804	-2.36275	8/26	3441,3442,3443,3444,3446,3448,3451,3452	IFNA4,IFNA5,IFNA6,IFNA7,IFNA10,IFNA14,IFNA17,IFNA21
2_Member	Reactome Gene Sets	R-HSA-912694	Regulation of IFNA/IFNB signaling	-4.62804	-2.36275	8/26	3441,3442,3443,3444,3446,3448,3451,3452	IFNA4,IFNA5,IFNA6,IFNA7,IFNA10,IFNA14,IFNA17,IFNA21
2_Member	Reactome Gene Sets	R-HSA-933541	TRAF6 mediated IRF7 activation	-4.13071	-1.9687	8/30	3441,3442,3443,3444,3446,3448,3451,3452	IFNA4,IFNA5,IFNA6,IFNA7,IFNA10,IFNA14,IFNA17,IFNA21
2_Member	WikiPathways	WP4912	SARS coronavirus and innate immunity	-4.02012	-1.9126	8/31	3441,3442,3443,3444,3446,3448,3451,3452	IFNA4,IFNA5,IFNA6,IFNA7,IFNA10,IFNA14,IFNA17,IFNA21
2_Member	GO Biological Processes	GO:0042100	B cell proliferation	-3.69445	-1.67142	9/43	3441,3442,3443,3444,3446,3448,3451,3452,3578	IFNA4,IFNA5,IFNA6,IFNA7,IFNA10,IFNA14,IFNA17,IFNA21,IL9
2_Member	GO Biological Processes	GO:0070661	leukocyte proliferation	-3.56	-1.58485	14/97	3441,3442,3443,3444,3446,3448,3451,3452,3578,4883,8995,54209,54361,79798	IFNA4,IFNA5,IFNA6,IFNA7,IFNA10,IFNA14,IFNA17,IFNA21,IL9,NPR3,TNFSF18,TREM2,WNT4,ARMC5
2_Member	GO Biological Processes	GO:0060337	type I interferon signaling pathway	-3.12662	-1.24637	8/41	3441,3442,3443,3444,3446,3448,3451,3452	IFNA4,IFNA5,IFNA6,IFNA7,IFNA10,IFNA14,IFNA17,IFNA21
2_Member	GO Biological Processes	GO:0034340	response to type I interferon	-3.11571	-1.24186	9/51	3441,3442,3443,3444,3446,3448,3451,3452,9023	IFNA4,IFNA5,IFNA6,IFNA7,IFNA10,IFNA14,IFNA17,IFNA21,CH25H
2_Member	GO Biological Processes	GO:0046651	lymphocyte proliferation	-3.09271	-1.23036	12/84	3441,3442,3443,3444,3446,3448,3451,3452,3578,8995,54361,79798	IFNA4,IFNA5,IFNA6,IFNA7,IFNA10,IFNA14,IFNA17,IFNA21,IL9,TNFSF18,WNT4,ARMC5
2_Member	GO Biological Processes	GO:0032943	mononuclear cell proliferation	-3.04615	-1.19639	12/85	3441,3442,3443,3444,3446,3448,3451,3452,3578,8995,54361,79798	IFNA4,IFNA5,IFNA6,IFNA7,IFNA10,IFNA14,IFNA17,IFNA21,IL9,TNFSF18,WNT4,ARMC5
2_Member	GO Biological Processes	GO:0071357	cellular response to type I interferon	-2.98323	-1.1563	8/43	3441,3442,3443,3444,3446,3448,3451,3452	IFNA4,IFNA5,IFNA6,IFNA7,IFNA10,IFNA14,IFNA17,IFNA21
2_Member	GO Biological Processes	GO:0033138	positive regulation of peptidyl-serine phosphorylation	-2.64173	-0.923073	13/107	799,3441,3442,3443,3444,3446,3448,3451,3452,3569,3589,4909,5979	CALCR,IFNA4,IFNA5,IFNA6,IFNA7,IFNA10,IFNA14,IFNA17,IFNA21,IL6,IL11,NTF4,RET
2_Member	GO Biological Processes	GO:0030183	B cell differentiation	-2.63453	-0.917902	14/120	3441,3442,3443,3444,3446,3448,3451,3452,3569,3578,3589,8326,57379,159296	IFNA4,IFNA5,IFNA6,IFNA7,IFNA10,IFNA14,IFNA17,IFNA21,IL6,IL9,IL11,FZD9,AICDA,NKX2-3
2_Member	GO Biological Processes	GO:0043330	response to exogenous dsRNA	-2.60349	-0.897779	8/49	3441,3442,3443,3444,3446,3448,3451,3452	IFNA4,IFNA5,IFNA6,IFNA7,IFNA10,IFNA14,IFNA17,IFNA21
2_Member	GO Biological Processes	GO:0002286	T cell activation involved in immune response	-2.57543	-0.876895	10/72	3441,3442,3443,3444,3446,3448,3451,3452,3569,8995	IFNA4,IFNA5,IFNA6,IFNA7,IFNA10,IFNA14,IFNA17,IFNA21,IL6,TNFSF18
2_Member	KEGG Pathway	hsa04623	Cytosolic DNA-sensing pathway	-2.4532	-0.795542	9/63	3441,3442,3443,3444,3446,3448,3451,3452,3569	IFNA4,IFNA5,IFNA6,IFNA7,IFNA10,IFNA14,IFNA17,IFNA21,IL6
2_Member	KEGG Pathway	hsa05320	Autoimmune thyroid disease	-2.38511	-0.75304	8/53	3441,3442,3443,3444,3446,3448,3451,3452	IFNA4,IFNA5,IFNA6,IFNA7,IFNA10,IFNA14,IFNA17,IFNA21
2_Member	GO Biological Processes	GO:0043331	response to dsRNA	-2.2364	-0.653993	8/56	3441,3442,3443,3444,3446,3448,3451,3452	IFNA4,IFNA5,IFNA6,IFNA7,IFNA10,IFNA14,IFNA17,IFNA21
2_Member	GO Biological Processes	GO:0098586	cellular response to virus	-2.22958	-0.649715	11/93	3441,3442,3443,3444,3446,3448,3451,3452,3569,282616,282617	IFNA4,IFNA5,IFNA6,IFNA7,IFNA10,IFNA14,IFNA17,IFNA21,IL6,IFNL2,IFNL3
2_Member	GO Biological Processes	GO:0042113	B cell activation	-2.00756	-0.502721	16/170	643,1137,3441,3442,3443,3444,3446,3448,3451,3452,3569,3578,3589,8326,57379,159296	CXCR5,CHRNA4,IFNA4,IFNA5,IFNA6,IFNA7,IFNA10,IFNA14,IFNA17,IFNA21,IL6,IL9,IL11,FZD9,AICDA,NKX2-3
3_Summary	GO Biological Processes	GO:0007586	digestion	-11.8864	-8.38339	27/107	885,1133,1504,3274,3605,3952,4762,4883,5222,5644,5645,5646,6343,6750,7031,7032,9414,10753,27159,55765,64240,90226,170302,388743,440387,643834,643847	CCK,CHRM5,CTRB1,HRH2,IL17A,LEP,NEUROG1,NPR3,PGA5,PRSS1,PRSS2,PRSS3,SCT,SST,TFF1,TFF2,TJP2,CAPN9,CHIA,INAVA,ABCG5,UCN2,ARX,CAPN8,CTRB2,PGA3,PGA4
3_Member	GO Biological Processes	GO:0007586	digestion	-11.8864	-8.38339	27/107	885,1133,1504,3274,3605,3952,4762,4883,5222,5644,5645,5646,6343,6750,7031,7032,9414,10753,27159,55765,64240,90226,170302,388743,440387,643834,643847	CCK,CHRM5,CTRB1,HRH2,IL17A,LEP,NEUROG1,NPR3,PGA5,PRSS1,PRSS2,PRSS3,SCT,SST,TFF1,TFF2,TJP2,CAPN9,CHIA,INAVA,ABCG5,UCN2,ARX,CAPN8,CTRB2,PGA3,PGA4
3_Member	GO Biological Processes	GO:0022600	digestive system process	-3.66591	-1.64994	12/73	1133,3274,3605,3952,4762,4883,6343,7031,7032,9414,55765,64240	CHRM5,HRH2,IL17A,LEP,NEUROG1,NPR3,SCT,TFF1,TFF2,TJP2,INAVA,ABCG5
4_Summary	KEGG Pathway	hsa04974	Protein digestion and absorption	-11.4758	-8.03084	26/103	477,1281,1284,1289,1297,1302,1303,1357,1504,4225,5222,5644,5645,5646,6505,7373,23428,23439,57642,63036,91522,340024,340267,440387,643834,643847,655,682,827,1215,1311,1634,1834,2199,2331,3381,3680,3681,3908,3909,4016,4316,4593,5654,7042,7177,8038,8425,8751,9313,9672,10753,11131,22801,26254,140766,284217,388743,1842,3037,4982,11174,23768,25903,27035,59350,64094,92949,100287171	ATP1A2,COL3A1,COL4A2,COL5A1,COL9A1,COL11A2,COL12A1,CPA1,CTRB1,MEP1B,PGA5,PRSS1,PRSS2,PRSS3,SLC1A1,COL14A1,SLC7A8,ATP1B4,COL20A1,CELA2A,COL23A1,SLC6A19,COL28A1,CTRB2,PGA3,PGA4,BMP7,BSG,CAPN6,CMA1,COMP,DCN,DSPP,FBLN2,FMOD,IBSP,ITGA9,ITGAD,LAMA2,LAMA3,LOXL1,MMP7,MUSK,HTRA1,TGFB2,TPSAB1,ADAM12,LTBP4,ADAM15,MMP20,SDC3,CAPN9,CAPN11,ITGA11,OPTC,ADAMTS14,LAMA1,CAPN8,ECM2,HAS2,TNFRSF11B,ADAMTS6,FLRT2,OLFML2B,NOX1,RXFP1,SMOC2,ADAMTSL1,WASHC1
4_Member	KEGG Pathway	hsa04974	Protein digestion and absorption	-11.4758	-8.03084	26/103	477,1281,1284,1289,1297,1302,1303,1357,1504,4225,5222,5644,5645,5646,6505,7373,23428,23439,57642,63036,91522,340024,340267,440387,643834,643847	ATP1A2,COL3A1,COL4A2,COL5A1,COL9A1,COL11A2,COL12A1,CPA1,CTRB1,MEP1B,PGA5,PRSS1,PRSS2,PRSS3,SLC1A1,COL14A1,SLC7A8,ATP1B4,COL20A1,CELA2A,COL23A1,SLC6A19,COL28A1,CTRB2,PGA3,PGA4
4_Member	Reactome Gene Sets	R-HSA-1474244	Extracellular matrix organization	-11.0831	-7.73505	46/301	655,682,827,1215,1281,1284,1289,1297,1302,1303,1311,1504,1634,1834,2199,2331,3381,3680,3681,3908,3909,4016,4316,4593,5644,5645,5654,7042,7177,7373,8038,8425,8751,9313,9672,10753,11131,22801,26254,57642,91522,140766,284217,340267,388743,440387	BMP7,BSG,CAPN6,CMA1,COL3A1,COL4A2,COL5A1,COL9A1,COL11A2,COL12A1,COMP,CTRB1,DCN,DSPP,FBLN2,FMOD,IBSP,ITGA9,ITGAD,LAMA2,LAMA3,LOXL1,MMP7,MUSK,PRSS1,PRSS2,HTRA1,TGFB2,TPSAB1,COL14A1,ADAM12,LTBP4,ADAM15,MMP20,SDC3,CAPN9,CAPN11,ITGA11,OPTC,COL20A1,COL23A1,ADAMTS14,LAMA1,COL28A1,CAPN8,CTRB2
4_Member	Reactome Gene Sets	R-HSA-1474228	Degradation of the extracellular matrix	-8.34813	-5.36179	26/140	682,827,1215,1281,1284,1289,1297,1302,1303,1504,1634,3909,4316,5644,5645,5654,7177,7373,8751,9313,10753,11131,26254,91522,388743,440387	BSG,CAPN6,CMA1,COL3A1,COL4A2,COL5A1,COL9A1,COL11A2,COL12A1,CTRB1,DCN,LAMA3,MMP7,PRSS1,PRSS2,HTRA1,TPSAB1,COL14A1,ADAM15,MMP20,CAPN9,CAPN11,OPTC,COL23A1,CAPN8,CTRB2
4_Member	GO Biological Processes	GO:0030198	extracellular matrix organization	-6.7162	-3.97019	35/271	1215,1281,1284,1289,1297,1302,1303,1311,1842,2199,2331,3037,3381,4016,4316,4982,5644,5645,7042,7177,7373,8751,9313,11174,23768,25903,26254,27035,59350,64094,91522,92949,140766,340267,100287171	CMA1,COL3A1,COL4A2,COL5A1,COL9A1,COL11A2,COL12A1,COMP,ECM2,FBLN2,FMOD,HAS2,IBSP,LOXL1,MMP7,TNFRSF11B,PRSS1,PRSS2,TGFB2,TPSAB1,COL14A1,ADAM15,MMP20,ADAMTS6,FLRT2,OLFML2B,OPTC,NOX1,RXFP1,SMOC2,COL23A1,ADAMTSL1,ADAMTS14,COL28A1,WASHC1
4_Member	GO Biological Processes	GO:0043062	extracellular structure organization	-6.67704	-3.96244	35/272	1215,1281,1284,1289,1297,1302,1303,1311,1842,2199,2331,3037,3381,4016,4316,4982,5644,5645,7042,7177,7373,8751,9313,11174,23768,25903,26254,27035,59350,64094,91522,92949,140766,340267,100287171	CMA1,COL3A1,COL4A2,COL5A1,COL9A1,COL11A2,COL12A1,COMP,ECM2,FBLN2,FMOD,HAS2,IBSP,LOXL1,MMP7,TNFRSF11B,PRSS1,PRSS2,TGFB2,TPSAB1,COL14A1,ADAM15,MMP20,ADAMTS6,FLRT2,OLFML2B,OPTC,NOX1,RXFP1,SMOC2,COL23A1,ADAMTSL1,ADAMTS14,COL28A1,WASHC1
4_Member	GO Biological Processes	GO:0045229	external encapsulating structure organization	-6.59943	-3.91044	35/274	1215,1281,1284,1289,1297,1302,1303,1311,1842,2199,2331,3037,3381,4016,4316,4982,5644,5645,7042,7177,7373,8751,9313,11174,23768,25903,26254,27035,59350,64094,91522,92949,140766,340267,100287171	CMA1,COL3A1,COL4A2,COL5A1,COL9A1,COL11A2,COL12A1,COMP,ECM2,FBLN2,FMOD,HAS2,IBSP,LOXL1,MMP7,TNFRSF11B,PRSS1,PRSS2,TGFB2,TPSAB1,COL14A1,ADAM15,MMP20,ADAMTS6,FLRT2,OLFML2B,OPTC,NOX1,RXFP1,SMOC2,COL23A1,ADAMTSL1,ADAMTS14,COL28A1,WASHC1
4_Member	Reactome Gene Sets	R-HSA-3000178	ECM proteoglycans	-5.43455	-2.98957	15/76	1281,1284,1289,1297,1311,1634,1834,2331,3381,3680,3908,3909,4593,7042,284217	COL3A1,COL4A2,COL5A1,COL9A1,COMP,DCN,DSPP,FMOD,IBSP,ITGA9,LAMA2,LAMA3,MUSK,TGFB2,LAMA1
4_Member	Reactome Gene Sets	R-HSA-1474290	Collagen formation	-4.5073	-2.2596	15/90	1281,1284,1289,1297,1302,1303,3909,4016,4316,7373,9313,57642,91522,140766,340267	COL3A1,COL4A2,COL5A1,COL9A1,COL11A2,COL12A1,LAMA3,LOXL1,MMP7,COL14A1,MMP20,COL20A1,COL23A1,ADAMTS14,COL28A1
4_Member	Canonical Pathways	M3005	NABA COLLAGENS	-4.36939	-2.15486	10/44	1281,1284,1289,1297,1302,1303,7373,57642,91522,340267	COL3A1,COL4A2,COL5A1,COL9A1,COL11A2,COL12A1,COL14A1,COL20A1,COL23A1,COL28A1
4_Member	Reactome Gene Sets	R-HSA-8948216	Collagen chain trimerization	-4.36939	-2.15486	10/44	1281,1284,1289,1297,1302,1303,7373,57642,91522,340267	COL3A1,COL4A2,COL5A1,COL9A1,COL11A2,COL12A1,COL14A1,COL20A1,COL23A1,COL28A1
4_Member	GO Biological Processes	GO:0030199	collagen fibril organization	-4.12413	-1.96639	11/56	1281,1289,1302,1303,1311,2331,4016,7042,7373,26254,140766	COL3A1,COL5A1,COL11A2,COL12A1,COMP,FMOD,LOXL1,TGFB2,COL14A1,OPTC,ADAMTS14
4_Member	Reactome Gene Sets	R-HSA-2022090	Assembly of collagen fibrils and other multimeric structures	-3.77345	-1.72641	11/61	1281,1284,1289,1297,1302,1303,3909,4016,4316,7373,9313	COL3A1,COL4A2,COL5A1,COL9A1,COL11A2,COL12A1,LAMA3,LOXL1,MMP7,COL14A1,MMP20
4_Member	Reactome Gene Sets	R-HSA-1442490	Collagen degradation	-3.58191	-1.59752	11/64	1281,1284,1289,1297,1302,1303,4316,5645,7373,9313,91522	COL3A1,COL4A2,COL5A1,COL9A1,COL11A2,COL12A1,MMP7,PRSS2,COL14A1,MMP20,COL23A1
4_Member	Reactome Gene Sets	R-HSA-1650814	Collagen biosynthesis and modifying enzymes	-3.40276	-1.44739	11/67	1281,1284,1289,1297,1302,1303,7373,57642,91522,140766,340267	COL3A1,COL4A2,COL5A1,COL9A1,COL11A2,COL12A1,COL14A1,COL20A1,COL23A1,ADAMTS14,COL28A1
4_Member	Canonical Pathways	M198	PID SYNDECAN 1 PATHWAY	-2.78467	-1.02406	8/46	682,1281,1289,1297,1302,1303,4316,7373	BSG,COL3A1,COL5A1,COL9A1,COL11A2,COL12A1,MMP7,COL14A1
4_Member	Reactome Gene Sets	R-HSA-216083	Integrin cell surface interactions	-2.5315	-0.84955	11/85	682,1281,1284,1289,1297,1311,3381,3680,3681,22801,91522	BSG,COL3A1,COL4A2,COL5A1,COL9A1,COMP,IBSP,ITGA9,ITGAD,ITGA11,COL23A1
4_Member	Reactome Gene Sets	R-HSA-8874081	MET activates PTK2 signaling	-2.52368	-0.84955	6/30	1281,1289,1302,3908,3909,284217	COL3A1,COL5A1,COL11A2,LAMA2,LAMA3,LAMA1
4_Member	Reactome Gene Sets	R-HSA-3000171	Non-integrin membrane-ECM interactions	-2.09898	-0.56979	8/59	1281,1284,1289,1302,3908,3909,9672,284217	COL3A1,COL4A2,COL5A1,COL11A2,LAMA2,LAMA3,SDC3,LAMA1
5_Summary	Canonical Pathways	M5884	NABA CORE MATRISOME	-10.7367	-7.43003	43/275	258,265,266,1281,1284,1289,1297,1302,1303,1311,1634,1834,1842,2199,2331,3381,3485,3488,3489,3908,3909,6586,7373,7783,8425,22917,25987,26254,55203,56955,57642,64094,90113,91522,146177,148113,170392,200403,256158,284217,340267,347252,404037	AMBN,AMELX,AMELY,COL3A1,COL4A2,COL5A1,COL9A1,COL11A2,COL12A1,COMP,DCN,DSPP,ECM2,FBLN2,FMOD,IBSP,IGFBP2,IGFBP5,IGFBP6,LAMA2,LAMA3,SLIT3,COL14A1,ZP2,LTBP4,ZP1,TSKU,OPTC,LGI2,MEPE,COL20A1,SMOC2,VWA5B2,COL23A1,VWA3A,CILP2,OIT3,VWA3B,HMCN2,LAMA1,COL28A1,IGFBPL1,HAPLN4
5_Member	Canonical Pathways	M5884	NABA CORE MATRISOME	-10.7367	-7.43003	43/275	258,265,266,1281,1284,1289,1297,1302,1303,1311,1634,1834,1842,2199,2331,3381,3485,3488,3489,3908,3909,6586,7373,7783,8425,22917,25987,26254,55203,56955,57642,64094,90113,91522,146177,148113,170392,200403,256158,284217,340267,347252,404037	AMBN,AMELX,AMELY,COL3A1,COL4A2,COL5A1,COL9A1,COL11A2,COL12A1,COMP,DCN,DSPP,ECM2,FBLN2,FMOD,IBSP,IGFBP2,IGFBP5,IGFBP6,LAMA2,LAMA3,SLIT3,COL14A1,ZP2,LTBP4,ZP1,TSKU,OPTC,LGI2,MEPE,COL20A1,SMOC2,VWA5B2,COL23A1,VWA3A,CILP2,OIT3,VWA3B,HMCN2,LAMA1,COL28A1,IGFBPL1,HAPLN4
5_Member	Canonical Pathways	M3008	NABA ECM GLYCOPROTEINS	-6.93207	-4.1522	29/196	258,265,266,1311,1834,1842,2199,3381,3485,3488,3489,3908,3909,6586,7783,8425,22917,25987,55203,56955,64094,90113,146177,148113,170392,200403,256158,284217,347252	AMBN,AMELX,AMELY,COMP,DSPP,ECM2,FBLN2,IBSP,IGFBP2,IGFBP5,IGFBP6,LAMA2,LAMA3,SLIT3,ZP2,LTBP4,ZP1,TSKU,LGI2,MEPE,SMOC2,VWA5B2,VWA3A,CILP2,OIT3,VWA3B,HMCN2,LAMA1,IGFBPL1
6_Summary	GO Biological Processes	GO:0099536	synaptic signaling	-10.4059	-7.1718	57/444	40,320,348,1133,1134,1137,1146,1621,1838,2556,2558,2561,2565,2571,2572,2741,2743,2894,2895,2899,2905,2917,3061,3274,3358,3359,3361,3786,4852,4923,4988,5071,5173,6505,6623,6750,7054,7476,8224,8913,8927,9229,10160,22829,26059,26538,55879,56131,56132,57502,58530,85397,124925,127833,388135,440279,594855,88,108,114,2774,2786,2792,2893,3754,3756,3758,3761,3763,3765,3768,4137,5923,6512,9196,10060,10369,26251,51807,57497,58512,80852,84631,94030,348980,287,477,666,845,1634,4653,5348,6508,8326,23620,29119,54209,60598,64208,85358,138429,140730,149461	ASIC2,APBA1,APOE,CHRM5,CHRNA1,CHRNA4,CHRNG,DBH,DTNB,GABRA3,GABRA5,GABRB2,GABRG1,GAD1,GAD2,GLRA1,GLRB,GRID1,GRID2,GRIK3,GRIN2C,GRM7,HCRTR1,HRH2,HTR2C,HTR3A,HTR5A,KCNQ3,NPY,NTSR1,OPRM1,PRKN,PDYN,SLC1A1,SNCG,SST,TH,WNT7A,SYN3,CACNA1G,BSN,DLGAP1,FARP1,NLGN4Y,ERC2,OR10H2,GABRQ,PCDHB4,PCDHB3,NLGN4X,LY6G6D,RGS8,SEZ6,SYT2,INSYN1,UNC13C,CPLX3,ACTN2,ADCY2,ADCY8,GNAL,GNG4,GNGT1,GRIA4,KCNF1,KCNH1,KCNJ1,KCNJ4,KCNJ6,KCNJ9,KCNJ12,MAPT,RASGRF1,SLC1A7,KCNAB3,ABCC9,CACNG2,KCNG2,TUBA8,LRFN2,DLGAP3,GRIP2,SLITRK2,LRRC4B,HCN1,ANK2,ATP1A2,BOK,CASQ2,DCN,MYOC,FXYD1,SLC4A3,FZD9,NTSR2,CTNNA3,TREM2,KCNK15,POPDC3,SHANK3,PIP5KL1,RIMS4,CLDN19
6_Member	GO Biological Processes	GO:0099536	synaptic signaling	-10.4059	-7.1718	57/444	40,320,348,1133,1134,1137,1146,1621,1838,2556,2558,2561,2565,2571,2572,2741,2743,2894,2895,2899,2905,2917,3061,3274,3358,3359,3361,3786,4852,4923,4988,5071,5173,6505,6623,6750,7054,7476,8224,8913,8927,9229,10160,22829,26059,26538,55879,56131,56132,57502,58530,85397,124925,127833,388135,440279,594855	ASIC2,APBA1,APOE,CHRM5,CHRNA1,CHRNA4,CHRNG,DBH,DTNB,GABRA3,GABRA5,GABRB2,GABRG1,GAD1,GAD2,GLRA1,GLRB,GRID1,GRID2,GRIK3,GRIN2C,GRM7,HCRTR1,HRH2,HTR2C,HTR3A,HTR5A,KCNQ3,NPY,NTSR1,OPRM1,PRKN,PDYN,SLC1A1,SNCG,SST,TH,WNT7A,SYN3,CACNA1G,BSN,DLGAP1,FARP1,NLGN4Y,ERC2,OR10H2,GABRQ,PCDHB4,PCDHB3,NLGN4X,LY6G6D,RGS8,SEZ6,SYT2,INSYN1,UNC13C,CPLX3
6_Member	GO Biological Processes	GO:0007268	chemical synaptic transmission	-10.3158	-7.14378	53/398	40,320,348,1133,1134,1137,1146,1621,2556,2558,2561,2565,2571,2572,2741,2743,2894,2895,2899,2905,2917,3061,3274,3358,3359,3361,3786,4852,4923,4988,5071,5173,6505,6623,6750,7054,7476,8224,8913,8927,9229,22829,26059,26538,55879,56131,56132,57502,124925,127833,388135,440279,594855	ASIC2,APBA1,APOE,CHRM5,CHRNA1,CHRNA4,CHRNG,DBH,GABRA3,GABRA5,GABRB2,GABRG1,GAD1,GAD2,GLRA1,GLRB,GRID1,GRID2,GRIK3,GRIN2C,GRM7,HCRTR1,HRH2,HTR2C,HTR3A,HTR5A,KCNQ3,NPY,NTSR1,OPRM1,PRKN,PDYN,SLC1A1,SNCG,SST,TH,WNT7A,SYN3,CACNA1G,BSN,DLGAP1,NLGN4Y,ERC2,OR10H2,GABRQ,PCDHB4,PCDHB3,NLGN4X,SEZ6,SYT2,INSYN1,UNC13C,CPLX3
6_Member	GO Biological Processes	GO:0098916	anterograde trans-synaptic signaling	-10.3158	-7.14378	53/398	40,320,348,1133,1134,1137,1146,1621,2556,2558,2561,2565,2571,2572,2741,2743,2894,2895,2899,2905,2917,3061,3274,3358,3359,3361,3786,4852,4923,4988,5071,5173,6505,6623,6750,7054,7476,8224,8913,8927,9229,22829,26059,26538,55879,56131,56132,57502,124925,127833,388135,440279,594855	ASIC2,APBA1,APOE,CHRM5,CHRNA1,CHRNA4,CHRNG,DBH,GABRA3,GABRA5,GABRB2,GABRG1,GAD1,GAD2,GLRA1,GLRB,GRID1,GRID2,GRIK3,GRIN2C,GRM7,HCRTR1,HRH2,HTR2C,HTR3A,HTR5A,KCNQ3,NPY,NTSR1,OPRM1,PRKN,PDYN,SLC1A1,SNCG,SST,TH,WNT7A,SYN3,CACNA1G,BSN,DLGAP1,NLGN4Y,ERC2,OR10H2,GABRQ,PCDHB4,PCDHB3,NLGN4X,SEZ6,SYT2,INSYN1,UNC13C,CPLX3
6_Member	GO Biological Processes	GO:0099537	trans-synaptic signaling	-10.1141	-6.97013	54/415	40,320,348,1133,1134,1137,1146,1621,2556,2558,2561,2565,2571,2572,2741,2743,2894,2895,2899,2905,2917,3061,3274,3358,3359,3361,3786,4852,4923,4988,5071,5173,6505,6623,6750,7054,7476,8224,8913,8927,9229,10160,22829,26059,26538,55879,56131,56132,57502,124925,127833,388135,440279,594855	ASIC2,APBA1,APOE,CHRM5,CHRNA1,CHRNA4,CHRNG,DBH,GABRA3,GABRA5,GABRB2,GABRG1,GAD1,GAD2,GLRA1,GLRB,GRID1,GRID2,GRIK3,GRIN2C,GRM7,HCRTR1,HRH2,HTR2C,HTR3A,HTR5A,KCNQ3,NPY,NTSR1,OPRM1,PRKN,PDYN,SLC1A1,SNCG,SST,TH,WNT7A,SYN3,CACNA1G,BSN,DLGAP1,FARP1,NLGN4Y,ERC2,OR10H2,GABRQ,PCDHB4,PCDHB3,NLGN4X,SEZ6,SYT2,INSYN1,UNC13C,CPLX3
6_Member	Reactome Gene Sets	R-HSA-112316	Neuronal System	-8.44651	-5.44086	50/410	88,108,114,320,1134,1137,1146,2556,2558,2561,2571,2572,2741,2743,2774,2786,2792,2893,2899,2905,3359,3754,3756,3758,3761,3763,3765,3768,3786,4137,5923,6505,6512,8224,9196,9229,10060,10369,22829,26251,51807,55879,57497,57502,58512,80852,84631,94030,127833,348980	ACTN2,ADCY2,ADCY8,APBA1,CHRNA1,CHRNA4,CHRNG,GABRA3,GABRA5,GABRB2,GAD1,GAD2,GLRA1,GLRB,GNAL,GNG4,GNGT1,GRIA4,GRIK3,GRIN2C,HTR3A,KCNF1,KCNH1,KCNJ1,KCNJ4,KCNJ6,KCNJ9,KCNJ12,KCNQ3,MAPT,RASGRF1,SLC1A1,SLC1A7,SYN3,KCNAB3,DLGAP1,ABCC9,CACNG2,NLGN4Y,KCNG2,TUBA8,GABRQ,LRFN2,NLGN4X,DLGAP3,GRIP2,SLITRK2,LRRC4B,SYT2,HCN1
6_Member	GO Biological Processes	GO:0042391	regulation of membrane potential	-7.0566	-4.24001	48/426	40,88,287,477,666,845,1134,1137,1146,1634,2556,2558,2561,2565,2741,2743,2894,2895,2899,2905,3359,3756,3786,4137,4653,4923,4988,5071,5348,6508,7476,8326,8913,10369,23620,29119,54209,55879,57502,60598,64208,85358,124925,138429,140730,149461,348980,388135	ASIC2,ACTN2,ANK2,ATP1A2,BOK,CASQ2,CHRNA1,CHRNA4,CHRNG,DCN,GABRA3,GABRA5,GABRB2,GABRG1,GLRA1,GLRB,GRID1,GRID2,GRIK3,GRIN2C,HTR3A,KCNH1,KCNQ3,MAPT,MYOC,NTSR1,OPRM1,PRKN,FXYD1,SLC4A3,WNT7A,FZD9,CACNA1G,CACNG2,NTSR2,CTNNA3,TREM2,GABRQ,NLGN4X,KCNK15,POPDC3,SHANK3,SEZ6,PIP5KL1,RIMS4,CLDN19,HCN1,INSYN1
6_Member	Reactome Gene Sets	R-HSA-112314	Neurotransmitter receptors and postsynaptic signal transmission	-6.50821	-3.83223	29/205	88,108,114,320,1134,1137,1146,2556,2558,2561,2741,2743,2774,2786,2792,2893,2899,2905,3359,3761,3763,3765,3768,4137,5923,10369,51807,55879,80852	ACTN2,ADCY2,ADCY8,APBA1,CHRNA1,CHRNA4,CHRNG,GABRA3,GABRA5,GABRB2,GLRA1,GLRB,GNAL,GNG4,GNGT1,GRIA4,GRIK3,GRIN2C,HTR3A,KCNJ4,KCNJ6,KCNJ9,KCNJ12,MAPT,RASGRF1,CACNG2,TUBA8,GABRQ,GRIP2
6_Member	Reactome Gene Sets	R-HSA-112315	Transmission across Chemical Synapses	-6.28434	-3.66054	34/270	88,108,114,320,1134,1137,1146,2556,2558,2561,2571,2572,2741,2743,2774,2786,2792,2893,2899,2905,3359,3761,3763,3765,3768,4137,5923,6505,6512,8224,10369,51807,55879,80852	ACTN2,ADCY2,ADCY8,APBA1,CHRNA1,CHRNA4,CHRNG,GABRA3,GABRA5,GABRB2,GAD1,GAD2,GLRA1,GLRB,GNAL,GNG4,GNGT1,GRIA4,GRIK3,GRIN2C,HTR3A,KCNJ4,KCNJ6,KCNJ9,KCNJ12,MAPT,RASGRF1,SLC1A1,SLC1A7,SYN3,CACNG2,TUBA8,GABRQ,GRIP2
7_Summary	GO Biological Processes	GO:0098609	cell-cell adhesion	-9.34239	-6.22476	62/537	655,682,1000,1003,1014,1016,1311,1828,1830,1946,2895,3680,3681,3909,3952,5310,5317,5365,5979,6092,7042,7070,7369,7373,7477,8613,9414,9752,10076,10686,22801,22829,23114,23284,26011,27328,28316,29091,29119,53942,55243,56101,56112,56131,56132,56134,56143,57451,57502,57554,57863,64084,84063,84465,84631,84665,84966,94030,140628,149461,286204,338667,287,1948,7368,8777,55765,59341	BMP7,BSG,CDH2,CDH5,CDH16,CDH18,COMP,DSG1,DSG3,EFNA5,GRID2,ITGA9,ITGAD,LAMA3,LEP,PKD1,PKP1,PLXNB3,RET,ROBO2,TGFB2,THY1,UMOD,COL14A1,WNT7B,PLPP3,TJP2,PCDHA9,PTPRU,CLDN16,ITGA11,NLGN4Y,NFASC,ADGRL3,TENM4,PCDH11X,CDH20,STXBP6,CTNNA3,CNTN5,KIRREL1,PCDHGB5,PCDHGA3,PCDHB4,PCDHB3,PCDHAC2,PCDHA5,TENM2,NLGN4X,LRRC7,CADM3,CLSTN2,KIRREL2,MEGF11,SLITRK2,MYPN,IGSF21,LRRC4B,GATA5,CLDN19,CRB2,VSIG10L2,ANK2,EFNB2,UGT8,MPDZ,INAVA,TRPV4
7_Member	GO Biological Processes	GO:0098609	cell-cell adhesion	-9.34239	-6.22476	62/537	655,682,1000,1003,1014,1016,1311,1828,1830,1946,2895,3680,3681,3909,3952,5310,5317,5365,5979,6092,7042,7070,7369,7373,7477,8613,9414,9752,10076,10686,22801,22829,23114,23284,26011,27328,28316,29091,29119,53942,55243,56101,56112,56131,56132,56134,56143,57451,57502,57554,57863,64084,84063,84465,84631,84665,84966,94030,140628,149461,286204,338667	BMP7,BSG,CDH2,CDH5,CDH16,CDH18,COMP,DSG1,DSG3,EFNA5,GRID2,ITGA9,ITGAD,LAMA3,LEP,PKD1,PKP1,PLXNB3,RET,ROBO2,TGFB2,THY1,UMOD,COL14A1,WNT7B,PLPP3,TJP2,PCDHA9,PTPRU,CLDN16,ITGA11,NLGN4Y,NFASC,ADGRL3,TENM4,PCDH11X,CDH20,STXBP6,CTNNA3,CNTN5,KIRREL1,PCDHGB5,PCDHGA3,PCDHB4,PCDHB3,PCDHAC2,PCDHA5,TENM2,NLGN4X,LRRC7,CADM3,CLSTN2,KIRREL2,MEGF11,SLITRK2,MYPN,IGSF21,LRRC4B,GATA5,CLDN19,CRB2,VSIG10L2
7_Member	GO Biological Processes	GO:0098742	cell-cell adhesion via plasma-membrane adhesion molecules	-8.13878	-5.22207	37/261	682,1000,1003,1014,1016,1828,1830,1946,2895,5310,5365,5979,6092,7042,7369,9752,10686,23284,26011,27328,28316,56101,56112,56131,56132,56134,56143,57451,57863,64084,84631,84665,84966,94030,140628,149461,286204	BSG,CDH2,CDH5,CDH16,CDH18,DSG1,DSG3,EFNA5,GRID2,PKD1,PLXNB3,RET,ROBO2,TGFB2,UMOD,PCDHA9,CLDN16,ADGRL3,TENM4,PCDH11X,CDH20,PCDHGB5,PCDHGA3,PCDHB4,PCDHB3,PCDHAC2,PCDHA5,TENM2,CADM3,CLSTN2,SLITRK2,MYPN,IGSF21,LRRC4B,GATA5,CLDN19,CRB2
7_Member	GO Biological Processes	GO:0007156	homophilic cell adhesion via plasma membrane adhesion molecules	-5.62437	-3.13525	24/167	682,1000,1003,1014,1016,1828,1830,5310,5365,5979,6092,9752,27328,28316,56101,56112,56131,56132,56134,56143,57863,64084,84665,84966	BSG,CDH2,CDH5,CDH16,CDH18,DSG1,DSG3,PKD1,PLXNB3,RET,ROBO2,PCDHA9,PCDH11X,CDH20,PCDHGB5,PCDHGA3,PCDHB4,PCDHB3,PCDHAC2,PCDHA5,CADM3,CLSTN2,MYPN,IGSF21
7_Member	GO Biological Processes	GO:0016339	calcium-dependent cell-cell adhesion via plasma membrane cell adhesion molecules	-3.12662	-1.24637	8/41	1000,1003,1014,1016,1828,28316,56131,56132	CDH2,CDH5,CDH16,CDH18,DSG1,CDH20,PCDHB4,PCDHB3
7_Member	GO Biological Processes	GO:0045216	cell-cell junction organization	-2.65164	-0.930938	18/173	287,1000,1003,1016,1828,1948,5317,7042,7368,8777,9414,10686,28316,55243,55765,57502,59341,149461	ANK2,CDH2,CDH5,CDH18,DSG1,EFNB2,PKP1,TGFB2,UGT8,MPDZ,TJP2,CLDN16,CDH20,KIRREL1,INAVA,NLGN4X,TRPV4,CLDN19
8_Summary	Reactome Gene Sets	R-HSA-6809371	Formation of the cornified envelope	-9.0681	-5.9753	26/130	1828,1830,3854,3856,3861,3868,3881,3886,3887,3891,3892,4014,5317,5652,6698,6701,6706,8688,26085,63036,84648,121391,125115,144501,192666,404203,3846,81850,81851,81871,83900,83901,85289,337879,94,655,1000,1421,1750,1761,1834,2253,2302,2494,2535,2627,4440,4647,4852,5618,6098,6496,6899,6928,7026,7401,7476,7477,8419,8626,8796,9414,10083,10309,10551,11078,28999,50674,50943,54361,57619,81029,81569,124842,140628,170302,284217,286262,88,390,1281,1289,1302,1303,1311,2331,4016,4137,4624,4633,4642,4645,4892,5071,6469,7042,7139,7373,8153,9564,11075,26254,29119,55607,59341,79816,83715,84221,84665,84952,140766,152206,165904,442721,100287171,3488,3909,4909,6615,10468,55504,135228,2707,5310,59344	DSG1,DSG3,KRT6B,KRT8,KRT14,KRT16,KRT31,KRT35,KRT81,KRT85,KRT86,LORICRIN,PKP1,PRSS8,SPRR1A,SPRR2B,SPRR2G,KRT37,KLK13,CELA2A,LCE3D,KRT74,KRT40,KRT80,KRT24,SPINK6,KRTAP5-9,KRTAP1-3,KRTAP1-1,KRTAP4-6,KRTAP9-3,KRTAP9-8,KRTAP4-5,KRTAP8-1,ACVRL1,BMP7,CDH2,CRYGD,DLX6,DMRT1,DSPP,FGF8,FOXJ1,NR5A2,FZD2,GATA6,MSI1,MYO7A,NPY,PRLR,ROS1,SIX3,TBX1,HNF1B,NR2F2,CLRN1,WNT7A,WNT7B,BFSP2,TP63,SCEL,TJP2,USH1C,CCNO,AGR2,TRIOBP,KLF15,NEUROG3,FOXP3,WNT4,SHROOM3,WNT5B,ACTL8,TMEM132E,GATA5,ARX,LAMA1,TPRN,ACTN2,RND3,COL3A1,COL5A1,COL11A2,COL12A1,COMP,FMOD,LOXL1,MAPT,MYH6,MYL2,MYO1D,MYO5B,NRAP,PRKN,SHH,TGFB2,TNNT2,COL14A1,RND2,BCAR1,STMN2,OPTC,CTNNA3,PPP1R9A,TRPV4,TLE6,ESPN,SPATC1L,MYPN,CGNL1,ADAMTS14,CCDC13,XIRP1,LMOD2,WASHC1,IGFBP5,LAMA3,NTF4,SNAI1,FST,TNFRSF19,CD109,GJB3,PKD1,ALOXE3
8_Member	Reactome Gene Sets	R-HSA-6809371	Formation of the cornified envelope	-9.0681	-5.9753	26/130	1828,1830,3854,3856,3861,3868,3881,3886,3887,3891,3892,4014,5317,5652,6698,6701,6706,8688,26085,63036,84648,121391,125115,144501,192666,404203	DSG1,DSG3,KRT6B,KRT8,KRT14,KRT16,KRT31,KRT35,KRT81,KRT85,KRT86,LORICRIN,PKP1,PRSS8,SPRR1A,SPRR2B,SPRR2G,KRT37,KLK13,CELA2A,LCE3D,KRT74,KRT40,KRT80,KRT24,SPINK6
8_Member	Reactome Gene Sets	R-HSA-6805567	Keratinization	-8.82011	-5.77307	34/214	1828,1830,3846,3854,3856,3861,3868,3881,3886,3887,3891,3892,4014,5317,5652,6698,6701,6706,8688,26085,63036,81850,81851,81871,83900,83901,84648,85289,121391,125115,144501,192666,337879,404203	DSG1,DSG3,KRTAP5-9,KRT6B,KRT8,KRT14,KRT16,KRT31,KRT35,KRT81,KRT85,KRT86,LORICRIN,PKP1,PRSS8,SPRR1A,SPRR2B,SPRR2G,KRT37,KLK13,CELA2A,KRTAP1-3,KRTAP1-1,KRTAP4-6,KRTAP9-3,KRTAP9-8,LCE3D,KRTAP4-5,KRT74,KRT40,KRT80,KRT24,KRTAP8-1,SPINK6
8_Member	GO Biological Processes	GO:0030855	epithelial cell differentiation	-8.15337	-5.22207	62/576	94,655,1000,1421,1750,1761,1834,2253,2302,2494,2535,2627,3854,3856,3861,3868,3881,3886,3887,3891,3892,4014,4440,4647,4852,5618,6098,6496,6698,6701,6706,6899,6928,7026,7401,7476,7477,8419,8626,8688,8796,9414,10083,10309,10551,11078,28999,50674,50943,54361,57619,81029,81569,84648,121391,124842,125115,140628,144501,170302,284217,286262	ACVRL1,BMP7,CDH2,CRYGD,DLX6,DMRT1,DSPP,FGF8,FOXJ1,NR5A2,FZD2,GATA6,KRT6B,KRT8,KRT14,KRT16,KRT31,KRT35,KRT81,KRT85,KRT86,LORICRIN,MSI1,MYO7A,NPY,PRLR,ROS1,SIX3,SPRR1A,SPRR2B,SPRR2G,TBX1,HNF1B,NR2F2,CLRN1,WNT7A,WNT7B,BFSP2,TP63,KRT37,SCEL,TJP2,USH1C,CCNO,AGR2,TRIOBP,KLF15,NEUROG3,FOXP3,WNT4,SHROOM3,WNT5B,ACTL8,LCE3D,KRT74,TMEM132E,KRT40,GATA5,KRT80,ARX,LAMA1,TPRN
8_Member	GO Biological Processes	GO:0097435	supramolecular fiber organization	-7.00964	-4.20563	57/549	88,390,1281,1289,1302,1303,1311,2331,3854,3856,3861,3868,3881,3886,3887,3891,3892,4016,4137,4624,4633,4642,4645,4647,4892,5071,5317,6469,7042,7139,7373,7401,8153,8419,8688,9564,10083,11075,11078,26254,29119,55607,57619,59341,79816,83715,84221,84665,84952,121391,125115,140766,144501,152206,165904,442721,100287171	ACTN2,RND3,COL3A1,COL5A1,COL11A2,COL12A1,COMP,FMOD,KRT6B,KRT8,KRT14,KRT16,KRT31,KRT35,KRT81,KRT85,KRT86,LOXL1,MAPT,MYH6,MYL2,MYO1D,MYO5B,MYO7A,NRAP,PRKN,PKP1,SHH,TGFB2,TNNT2,COL14A1,CLRN1,RND2,BFSP2,KRT37,BCAR1,USH1C,STMN2,TRIOBP,OPTC,CTNNA3,PPP1R9A,SHROOM3,TRPV4,TLE6,ESPN,SPATC1L,MYPN,CGNL1,KRT74,KRT40,ADAMTS14,KRT80,CCDC13,XIRP1,LMOD2,WASHC1
8_Member	GO Biological Processes	GO:0045109	intermediate filament organization	-6.8571	-4.08881	16/68	3854,3856,3861,3868,3881,3886,3887,3891,3892,5317,6469,8419,8688,121391,125115,144501	KRT6B,KRT8,KRT14,KRT16,KRT31,KRT35,KRT81,KRT85,KRT86,PKP1,SHH,BFSP2,KRT37,KRT74,KRT40,KRT80
8_Member	GO Biological Processes	GO:0045104	intermediate filament cytoskeleton organization	-5.33346	-2.92491	16/87	3854,3856,3861,3868,3881,3886,3887,3891,3892,5317,6469,8419,8688,121391,125115,144501	KRT6B,KRT8,KRT14,KRT16,KRT31,KRT35,KRT81,KRT85,KRT86,PKP1,SHH,BFSP2,KRT37,KRT74,KRT40,KRT80
8_Member	GO Biological Processes	GO:0045103	intermediate filament-based process	-5.26641	-2.86282	16/88	3854,3856,3861,3868,3881,3886,3887,3891,3892,5317,6469,8419,8688,121391,125115,144501	KRT6B,KRT8,KRT14,KRT16,KRT31,KRT35,KRT81,KRT85,KRT86,PKP1,SHH,BFSP2,KRT37,KRT74,KRT40,KRT80
8_Member	GO Biological Processes	GO:0008544	epidermis development	-5.15546	-2.77588	34/303	2627,3488,3846,3854,3856,3861,3868,3881,3887,3891,3892,3909,4014,4647,4909,6469,6615,6698,6701,6706,7042,7401,8626,8796,10083,10468,11078,55504,84648,121391,124842,135228,144501,286262	GATA6,IGFBP5,KRTAP5-9,KRT6B,KRT8,KRT14,KRT16,KRT31,KRT81,KRT85,KRT86,LAMA3,LORICRIN,MYO7A,NTF4,SHH,SNAI1,SPRR1A,SPRR2B,SPRR2G,TGFB2,CLRN1,TP63,SCEL,USH1C,FST,TRIOBP,TNFRSF19,LCE3D,KRT74,TMEM132E,CD109,KRT80,TPRN
8_Member	GO Biological Processes	GO:0043588	skin development	-4.47655	-2.24242	29/259	1281,1289,1311,2627,2707,3488,3854,3856,3868,3887,3891,3892,4014,5310,6469,6615,6698,6701,6706,7042,8626,8796,10468,55504,59344,84648,121391,135228,144501	COL3A1,COL5A1,COMP,GATA6,GJB3,IGFBP5,KRT6B,KRT8,KRT16,KRT81,KRT85,KRT86,LORICRIN,PKD1,SHH,SNAI1,SPRR1A,SPRR2B,SPRR2G,TGFB2,TP63,SCEL,FST,TNFRSF19,ALOXE3,LCE3D,KRT74,CD109,KRT80
8_Member	GO Biological Processes	GO:0009913	epidermal cell differentiation	-3.89131	-1.8197	22/186	2627,3854,3856,3868,3887,3891,3892,4014,4647,6698,6701,6706,7401,8626,8796,10083,11078,84648,121391,124842,144501,286262	GATA6,KRT6B,KRT8,KRT16,KRT81,KRT85,KRT86,LORICRIN,MYO7A,SPRR1A,SPRR2B,SPRR2G,CLRN1,TP63,SCEL,USH1C,TRIOBP,LCE3D,KRT74,TMEM132E,KRT80,TPRN
8_Member	GO Biological Processes	GO:0031424	keratinization	-3.70492	-1.67492	13/83	3854,3856,3868,3887,3891,3892,4014,6698,6701,6706,84648,121391,144501	KRT6B,KRT8,KRT16,KRT81,KRT85,KRT86,LORICRIN,SPRR1A,SPRR2B,SPRR2G,LCE3D,KRT74,KRT80
8_Member	GO Biological Processes	GO:0030216	keratinocyte differentiation	-2.57338	-0.876591	15/135	3854,3856,3868,3887,3891,3892,4014,6698,6701,6706,8626,8796,84648,121391,144501	KRT6B,KRT8,KRT16,KRT81,KRT85,KRT86,LORICRIN,SPRR1A,SPRR2B,SPRR2G,TP63,SCEL,LCE3D,KRT74,KRT80
9_Summary	GO Biological Processes	GO:0034330	cell junction organization	-8.69925	-5.6734	56/479	88,287,348,1000,1003,1016,1134,1828,1946,1948,2561,2743,2895,4009,4137,4593,5317,6505,6623,6712,7042,7070,7368,7476,7477,8326,8777,8927,9414,9912,10160,10369,10686,22829,23114,23237,23284,26059,28316,53942,54209,55203,55243,55765,56131,56132,57502,58512,59341,84631,84966,85358,94030,124925,149461,440279	ACTN2,ANK2,APOE,CDH2,CDH5,CDH18,CHRNA1,DSG1,EFNA5,EFNB2,GABRB2,GLRB,GRID2,LMX1A,MAPT,MUSK,PKP1,SLC1A1,SNCG,SPTBN2,TGFB2,THY1,UGT8,WNT7A,WNT7B,FZD9,MPDZ,BSN,TJP2,ARHGAP44,FARP1,CACNG2,CLDN16,NLGN4Y,NFASC,ARC,ADGRL3,ERC2,CDH20,CNTN5,TREM2,LGI2,KIRREL1,INAVA,PCDHB4,PCDHB3,NLGN4X,DLGAP3,TRPV4,SLITRK2,IGSF21,SHANK3,LRRC4B,SEZ6,CLDN19,UNC13C
9_Member	GO Biological Processes	GO:0034330	cell junction organization	-8.69925	-5.6734	56/479	88,287,348,1000,1003,1016,1134,1828,1946,1948,2561,2743,2895,4009,4137,4593,5317,6505,6623,6712,7042,7070,7368,7476,7477,8326,8777,8927,9414,9912,10160,10369,10686,22829,23114,23237,23284,26059,28316,53942,54209,55203,55243,55765,56131,56132,57502,58512,59341,84631,84966,85358,94030,124925,149461,440279	ACTN2,ANK2,APOE,CDH2,CDH5,CDH18,CHRNA1,DSG1,EFNA5,EFNB2,GABRB2,GLRB,GRID2,LMX1A,MAPT,MUSK,PKP1,SLC1A1,SNCG,SPTBN2,TGFB2,THY1,UGT8,WNT7A,WNT7B,FZD9,MPDZ,BSN,TJP2,ARHGAP44,FARP1,CACNG2,CLDN16,NLGN4Y,NFASC,ARC,ADGRL3,ERC2,CDH20,CNTN5,TREM2,LGI2,KIRREL1,INAVA,PCDHB4,PCDHB3,NLGN4X,DLGAP3,TRPV4,SLITRK2,IGSF21,SHANK3,LRRC4B,SEZ6,CLDN19,UNC13C
9_Member	GO Biological Processes	GO:0050808	synapse organization	-7.93276	-5.03185	39/289	348,1000,1134,1946,1948,2561,2743,2895,4009,4137,4593,6505,6623,6712,7476,7477,8326,8927,9912,10160,10369,22829,23114,23237,23284,26059,53942,54209,55203,56131,56132,57502,58512,84631,84966,85358,94030,124925,440279	APOE,CDH2,CHRNA1,EFNA5,EFNB2,GABRB2,GLRB,GRID2,LMX1A,MAPT,MUSK,SLC1A1,SNCG,SPTBN2,WNT7A,WNT7B,FZD9,BSN,ARHGAP44,FARP1,CACNG2,NLGN4Y,NFASC,ARC,ADGRL3,ERC2,CNTN5,TREM2,LGI2,PCDHB4,PCDHB3,NLGN4X,DLGAP3,SLITRK2,IGSF21,SHANK3,LRRC4B,SEZ6,UNC13C
9_Member	GO Biological Processes	GO:0007416	synapse assembly	-4.4841	-2.24242	16/101	1000,1948,2561,2895,6712,7476,8927,10160,22829,23284,53942,55203,56131,56132,57502,85358	CDH2,EFNB2,GABRB2,GRID2,SPTBN2,WNT7A,BSN,FARP1,NLGN4Y,ADGRL3,CNTN5,LGI2,PCDHB4,PCDHB3,NLGN4X,SHANK3
9_Member	GO Biological Processes	GO:0034329	cell junction assembly	-4.38455	-2.16358	29/262	88,287,1000,1003,1016,1828,1948,2561,2895,5317,6712,7070,7368,7476,8777,8927,10160,10686,22829,23284,28316,53942,55203,56131,56132,57502,59341,85358,149461	ACTN2,ANK2,CDH2,CDH5,CDH18,DSG1,EFNB2,GABRB2,GRID2,PKP1,SPTBN2,THY1,UGT8,WNT7A,MPDZ,BSN,FARP1,CLDN16,NLGN4Y,ADGRL3,CDH20,CNTN5,LGI2,PCDHB4,PCDHB3,NLGN4X,TRPV4,SHANK3,CLDN19
10_Summary	GO Biological Processes	GO:0007610	behavior	-8.26861	-5.30075	62/572	114,186,320,348,434,477,885,1137,1620,1621,2334,2558,2571,2737,2740,2741,2743,2894,3061,3358,3952,4009,4137,4543,4593,4762,4808,4852,4887,4909,4923,4988,5020,5071,5923,6356,6505,6623,6712,6865,6899,7054,7425,8326,10752,10769,22829,23237,29989,54209,55084,57152,57338,57502,58524,80243,85358,85446,124925,127343,127534,431707,794,1000,1395,2895,2899,2905,2917,3908,6343,7476,8224,9229,9627,10369,26059,27091,27185,55607,57497,58512,64084,140730,348980,440279,594855	ADCY8,AGTR2,APBA1,APOE,ASIP,ATP1A2,CCK,CHRNA4,BRINP1,DBH,AFF2,GABRA5,GAD1,GLI3,GLP1R,GLRA1,GLRB,GRID1,HCRTR1,HTR2C,LEP,LMX1A,MAPT,MTNR1A,MUSK,NEUROG1,NHLH2,NPY,NPY2R,NTF4,NTSR1,OPRM1,OXT,PRKN,RASGRF1,CCL11,SLC1A1,SNCG,SPTBN2,TACR2,TBX1,TH,VGF,FZD9,CHL1,PLK2,NLGN4Y,ARC,OBP2B,TREM2,SOBP,SLURP1,JPH3,NLGN4X,DMRT3,PREX2,SHANK3,ZFHX2,SEZ6,DMBX1,GJB4,LHX8,CALB2,CDH2,CRHR2,GRID2,GRIK3,GRIN2C,GRM7,LAMA2,SCT,WNT7A,SYN3,DLGAP1,SNCAIP,CACNG2,ERC2,CACNG5,DISC1,PPP1R9A,LRFN2,DLGAP3,CLSTN2,RIMS4,HCN1,UNC13C,CPLX3
10_Member	GO Biological Processes	GO:0007610	behavior	-8.26861	-5.30075	62/572	114,186,320,348,434,477,885,1137,1620,1621,2334,2558,2571,2737,2740,2741,2743,2894,3061,3358,3952,4009,4137,4543,4593,4762,4808,4852,4887,4909,4923,4988,5020,5071,5923,6356,6505,6623,6712,6865,6899,7054,7425,8326,10752,10769,22829,23237,29989,54209,55084,57152,57338,57502,58524,80243,85358,85446,124925,127343,127534,431707	ADCY8,AGTR2,APBA1,APOE,ASIP,ATP1A2,CCK,CHRNA4,BRINP1,DBH,AFF2,GABRA5,GAD1,GLI3,GLP1R,GLRA1,GLRB,GRID1,HCRTR1,HTR2C,LEP,LMX1A,MAPT,MTNR1A,MUSK,NEUROG1,NHLH2,NPY,NPY2R,NTF4,NTSR1,OPRM1,OXT,PRKN,RASGRF1,CCL11,SLC1A1,SNCG,SPTBN2,TACR2,TBX1,TH,VGF,FZD9,CHL1,PLK2,NLGN4Y,ARC,OBP2B,TREM2,SOBP,SLURP1,JPH3,NLGN4X,DMRT3,PREX2,SHANK3,ZFHX2,SEZ6,DMBX1,GJB4,LHX8
10_Member	GO Biological Processes	GO:0050804	modulation of chemical synaptic transmission	-5.63113	-3.13525	45/435	114,320,348,477,794,1000,1395,2894,2895,2899,2905,2917,3908,4137,4909,5020,5071,5923,6343,6505,6623,6865,7425,7476,8224,9229,9627,10369,10769,22829,23237,26059,27091,27185,55607,57338,57497,57502,58512,64084,85358,140730,348980,440279,594855	ADCY8,APBA1,APOE,ATP1A2,CALB2,CDH2,CRHR2,GRID1,GRID2,GRIK3,GRIN2C,GRM7,LAMA2,MAPT,NTF4,OXT,PRKN,RASGRF1,SCT,SLC1A1,SNCG,TACR2,VGF,WNT7A,SYN3,DLGAP1,SNCAIP,CACNG2,PLK2,NLGN4Y,ARC,ERC2,CACNG5,DISC1,PPP1R9A,JPH3,LRFN2,NLGN4X,DLGAP3,CLSTN2,SHANK3,RIMS4,HCN1,UNC13C,CPLX3
10_Member	GO Biological Processes	GO:0099177	regulation of trans-synaptic signaling	-5.60453	-3.1257	45/436	114,320,348,477,794,1000,1395,2894,2895,2899,2905,2917,3908,4137,4909,5020,5071,5923,6343,6505,6623,6865,7425,7476,8224,9229,9627,10369,10769,22829,23237,26059,27091,27185,55607,57338,57497,57502,58512,64084,85358,140730,348980,440279,594855	ADCY8,APBA1,APOE,ATP1A2,CALB2,CDH2,CRHR2,GRID1,GRID2,GRIK3,GRIN2C,GRM7,LAMA2,MAPT,NTF4,OXT,PRKN,RASGRF1,SCT,SLC1A1,SNCG,TACR2,VGF,WNT7A,SYN3,DLGAP1,SNCAIP,CACNG2,PLK2,NLGN4Y,ARC,ERC2,CACNG5,DISC1,PPP1R9A,JPH3,LRFN2,NLGN4X,DLGAP3,CLSTN2,SHANK3,RIMS4,HCN1,UNC13C,CPLX3
10_Member	GO Biological Processes	GO:0007611	learning or memory	-4.70008	-2.40891	30/265	114,348,477,1620,1621,2334,2558,2740,4009,4137,4593,4762,4909,4923,5020,5071,5923,6356,6505,6865,7054,8326,10769,22829,23237,54209,57338,57502,85358,431707	ADCY8,APOE,ATP1A2,BRINP1,DBH,AFF2,GABRA5,GLP1R,LMX1A,MAPT,MUSK,NEUROG1,NTF4,NTSR1,OXT,PRKN,RASGRF1,CCL11,SLC1A1,TACR2,TH,FZD9,PLK2,NLGN4Y,ARC,TREM2,JPH3,NLGN4X,SHANK3,LHX8
10_Member	GO Biological Processes	GO:0050890	cognition	-4.63779	-2.36275	33/307	114,348,477,1137,1620,1621,2334,2558,2740,4009,4137,4593,4762,4909,4923,5020,5071,5923,6356,6505,6865,7054,8326,10752,10769,22829,23237,54209,55084,57338,57502,85358,431707	ADCY8,APOE,ATP1A2,CHRNA4,BRINP1,DBH,AFF2,GABRA5,GLP1R,LMX1A,MAPT,MUSK,NEUROG1,NTF4,NTSR1,OXT,PRKN,RASGRF1,CCL11,SLC1A1,TACR2,TH,FZD9,CHL1,PLK2,NLGN4Y,ARC,TREM2,SOBP,JPH3,NLGN4X,SHANK3,LHX8
10_Member	GO Biological Processes	GO:0007613	memory	-4.04517	-1.92243	17/121	114,348,1620,1621,4009,4137,4593,4909,5020,5923,6505,7054,10769,23237,54209,57338,85358	ADCY8,APOE,BRINP1,DBH,LMX1A,MAPT,MUSK,NTF4,OXT,RASGRF1,SLC1A1,TH,PLK2,ARC,TREM2,JPH3,SHANK3
11_Summary	GO Biological Processes	GO:0098660	inorganic ion transmembrane transport	-8.16164	-5.22207	67/644	40,477,479,489,491,2556,2558,2561,2565,2741,2743,2905,3358,3359,3754,3756,3758,3761,3763,3765,3768,3786,4988,5310,6339,6366,6505,6528,6549,7352,7780,8913,9196,10050,10060,10343,10369,10686,10861,23413,26251,27091,30818,55879,56606,57101,57113,57338,59341,60598,65012,79054,83697,84102,84701,115019,140738,146802,150160,170712,245973,255022,261729,340024,348938,348980,440699,1262,23400,23428,54896,84239,152078,287,1137,1188,5348,10267,10316,23439,53940,159963	ASIC2,ATP1A2,ATP12A,ATP2A3,ATP2B2,GABRA3,GABRA5,GABRB2,GABRG1,GLRA1,GLRB,GRIN2C,HTR2C,HTR3A,KCNF1,KCNH1,KCNJ1,KCNJ4,KCNJ6,KCNJ9,KCNJ12,KCNQ3,OPRM1,PKD1,SCNN1D,CCL21,SLC1A1,SLC5A5,SLC9A2,UCP3,SLC30A2,CACNA1G,KCNAB3,SLC17A4,ABCC9,PKDREJ,CACNG2,CLDN16,SLC26A1,NCS1,KCNG2,CACNG5,KCNIP3,GABRQ,SLC2A9,ANO2,TRPC7,JPH3,TRPV4,KCNK15,SLC26A10,TRPM8,SLC4A9,SLC41A2,COX4I2,SLC26A9,TMEM37,SLC47A2,CCT8L2,COX7B2,ATP6V1C2,CALHM1,STEAP2,SLC6A19,NIPAL4,HCN1,LRRC52,CNGA4,ATP13A2,SLC7A8,SLC66A1,ATP13A4,SLC66A1L,ANK2,CHRNA4,CLCNKB,FXYD1,RAMP1,NMUR1,ATP1B4,FTHL17,SLC5A12
11_Member	GO Biological Processes	GO:0098660	inorganic ion transmembrane transport	-8.16164	-5.22207	67/644	40,477,479,489,491,2556,2558,2561,2565,2741,2743,2905,3358,3359,3754,3756,3758,3761,3763,3765,3768,3786,4988,5310,6339,6366,6505,6528,6549,7352,7780,8913,9196,10050,10060,10343,10369,10686,10861,23413,26251,27091,30818,55879,56606,57101,57113,57338,59341,60598,65012,79054,83697,84102,84701,115019,140738,146802,150160,170712,245973,255022,261729,340024,348938,348980,440699	ASIC2,ATP1A2,ATP12A,ATP2A3,ATP2B2,GABRA3,GABRA5,GABRB2,GABRG1,GLRA1,GLRB,GRIN2C,HTR2C,HTR3A,KCNF1,KCNH1,KCNJ1,KCNJ4,KCNJ6,KCNJ9,KCNJ12,KCNQ3,OPRM1,PKD1,SCNN1D,CCL21,SLC1A1,SLC5A5,SLC9A2,UCP3,SLC30A2,CACNA1G,KCNAB3,SLC17A4,ABCC9,PKDREJ,CACNG2,CLDN16,SLC26A1,NCS1,KCNG2,CACNG5,KCNIP3,GABRQ,SLC2A9,ANO2,TRPC7,JPH3,TRPV4,KCNK15,SLC26A10,TRPM8,SLC4A9,SLC41A2,COX4I2,SLC26A9,TMEM37,SLC47A2,CCT8L2,COX7B2,ATP6V1C2,CALHM1,STEAP2,SLC6A19,NIPAL4,HCN1,LRRC52
11_Member	GO Biological Processes	GO:0098655	cation transmembrane transport	-6.04869	-3.47877	61/645	40,477,479,489,491,1262,2905,3358,3359,3754,3756,3758,3761,3763,3765,3768,3786,4988,5310,6339,6366,6505,6549,7352,7780,8913,9196,10050,10060,10343,10369,10686,23400,23413,23428,26251,27091,30818,54896,56606,57113,57338,59341,60598,79054,83697,84102,84239,84701,140738,146802,150160,152078,170712,245973,255022,261729,340024,348938,348980,440699	ASIC2,ATP1A2,ATP12A,ATP2A3,ATP2B2,CNGA4,GRIN2C,HTR2C,HTR3A,KCNF1,KCNH1,KCNJ1,KCNJ4,KCNJ6,KCNJ9,KCNJ12,KCNQ3,OPRM1,PKD1,SCNN1D,CCL21,SLC1A1,SLC9A2,UCP3,SLC30A2,CACNA1G,KCNAB3,SLC17A4,ABCC9,PKDREJ,CACNG2,CLDN16,ATP13A2,NCS1,SLC7A8,KCNG2,CACNG5,KCNIP3,SLC66A1,SLC2A9,TRPC7,JPH3,TRPV4,KCNK15,TRPM8,SLC4A9,SLC41A2,ATP13A4,COX4I2,TMEM37,SLC47A2,CCT8L2,SLC66A1L,COX7B2,ATP6V1C2,CALHM1,STEAP2,SLC6A19,NIPAL4,HCN1,LRRC52
11_Member	GO Biological Processes	GO:0030001	metal ion transport	-5.74457	-3.23535	58/615	40,287,477,479,489,491,1137,1188,2905,3358,3754,3756,3758,3761,3763,3765,3768,3786,4988,5310,5348,6339,6366,6505,6528,6549,7780,8913,9196,10050,10060,10267,10316,10343,10369,10686,23413,23439,26251,27091,30818,53940,57113,57338,59341,60598,79054,83697,84102,140738,150160,159963,255022,261729,340024,348938,348980,440699	ASIC2,ANK2,ATP1A2,ATP12A,ATP2A3,ATP2B2,CHRNA4,CLCNKB,GRIN2C,HTR2C,KCNF1,KCNH1,KCNJ1,KCNJ4,KCNJ6,KCNJ9,KCNJ12,KCNQ3,OPRM1,PKD1,FXYD1,SCNN1D,CCL21,SLC1A1,SLC5A5,SLC9A2,SLC30A2,CACNA1G,KCNAB3,SLC17A4,ABCC9,RAMP1,NMUR1,PKDREJ,CACNG2,CLDN16,NCS1,ATP1B4,KCNG2,CACNG5,KCNIP3,FTHL17,TRPC7,JPH3,TRPV4,KCNK15,TRPM8,SLC4A9,SLC41A2,TMEM37,CCT8L2,SLC5A12,CALHM1,STEAP2,SLC6A19,NIPAL4,HCN1,LRRC52
11_Member	GO Biological Processes	GO:0098662	inorganic cation transmembrane transport	-5.62	-3.13525	55/577	40,477,479,489,491,2905,3358,3359,3754,3756,3758,3761,3763,3765,3768,3786,4988,5310,6339,6366,6505,6549,7352,7780,8913,9196,10050,10060,10343,10369,10686,23413,26251,27091,30818,56606,57113,57338,59341,60598,79054,83697,84102,84701,140738,146802,150160,170712,245973,255022,261729,340024,348938,348980,440699	ASIC2,ATP1A2,ATP12A,ATP2A3,ATP2B2,GRIN2C,HTR2C,HTR3A,KCNF1,KCNH1,KCNJ1,KCNJ4,KCNJ6,KCNJ9,KCNJ12,KCNQ3,OPRM1,PKD1,SCNN1D,CCL21,SLC1A1,SLC9A2,UCP3,SLC30A2,CACNA1G,KCNAB3,SLC17A4,ABCC9,PKDREJ,CACNG2,CLDN16,NCS1,KCNG2,CACNG5,KCNIP3,SLC2A9,TRPC7,JPH3,TRPV4,KCNK15,TRPM8,SLC4A9,SLC41A2,COX4I2,TMEM37,SLC47A2,CCT8L2,COX7B2,ATP6V1C2,CALHM1,STEAP2,SLC6A19,NIPAL4,HCN1,LRRC52
11_Member	GO Biological Processes	GO:0006816	calcium ion transport	-2.48018	-0.815159	22/237	287,489,491,1137,2905,3358,4988,5310,6366,8913,10267,10316,10343,10369,23413,27091,57113,57338,59341,79054,140738,255022	ANK2,ATP2A3,ATP2B2,CHRNA4,GRIN2C,HTR2C,OPRM1,PKD1,CCL21,CACNA1G,RAMP1,NMUR1,PKDREJ,CACNG2,NCS1,CACNG5,TRPC7,JPH3,TRPV4,TRPM8,TMEM37,CALHM1
11_Member	GO Biological Processes	GO:0070588	calcium ion transmembrane transport	-2.21999	-0.642767	18/190	489,491,2905,3358,4988,5310,6366,8913,10343,10369,23413,27091,57113,57338,59341,79054,140738,255022	ATP2A3,ATP2B2,GRIN2C,HTR2C,OPRM1,PKD1,CCL21,CACNA1G,PKDREJ,CACNG2,NCS1,CACNG5,TRPC7,JPH3,TRPV4,TRPM8,TMEM37,CALHM1
12_Summary	GO Biological Processes	GO:0008015	blood circulation	-7.70524	-4.81957	48/406	40,94,186,287,348,354,477,623,845,1003,1215,1311,1401,1579,1621,2627,2740,3274,3816,3952,4018,4041,4624,4625,4633,4634,4852,4883,4923,5020,6339,6505,6865,7026,7134,7137,7139,7423,8913,9414,10060,10699,23576,27035,59341,80852,255061,342527,489,6508,6528,9376,23428	ASIC2,ACVRL1,AGTR2,ANK2,APOE,KLK3,ATP1A2,BDKRB1,CASQ2,CDH5,CMA1,COMP,CRP,CYP4A11,DBH,GATA6,GLP1R,HRH2,KLK1,LEP,LPA,LRP5,MYH6,MYH7,MYL2,MYL3,NPY,NPR3,NTSR1,OXT,SCNN1D,SLC1A1,TACR2,NR2F2,TNNC1,TNNI3,TNNT2,VEGFB,CACNA1G,TJP2,ABCC9,CORIN,DDAH1,NOX1,TRPV4,GRIP2,TAC4,SMTNL2,ATP2A3,SLC4A3,SLC5A5,SLC22A8,SLC7A8
12_Member	GO Biological Processes	GO:0008015	blood circulation	-7.70524	-4.81957	48/406	40,94,186,287,348,354,477,623,845,1003,1215,1311,1401,1579,1621,2627,2740,3274,3816,3952,4018,4041,4624,4625,4633,4634,4852,4883,4923,5020,6339,6505,6865,7026,7134,7137,7139,7423,8913,9414,10060,10699,23576,27035,59341,80852,255061,342527	ASIC2,ACVRL1,AGTR2,ANK2,APOE,KLK3,ATP1A2,BDKRB1,CASQ2,CDH5,CMA1,COMP,CRP,CYP4A11,DBH,GATA6,GLP1R,HRH2,KLK1,LEP,LPA,LRP5,MYH6,MYH7,MYL2,MYL3,NPY,NPR3,NTSR1,OXT,SCNN1D,SLC1A1,TACR2,NR2F2,TNNC1,TNNI3,TNNT2,VEGFB,CACNA1G,TJP2,ABCC9,CORIN,DDAH1,NOX1,TRPV4,GRIP2,TAC4,SMTNL2
12_Member	GO Biological Processes	GO:0003013	circulatory system process	-6.93402	-4.1522	53/497	40,94,186,287,348,354,477,489,623,845,1003,1215,1311,1401,1579,1621,2627,2740,3274,3816,3952,4018,4041,4624,4625,4633,4634,4852,4883,4923,5020,6339,6505,6508,6528,6865,7026,7134,7137,7139,7423,8913,9376,9414,10060,10699,23428,23576,27035,59341,80852,255061,342527	ASIC2,ACVRL1,AGTR2,ANK2,APOE,KLK3,ATP1A2,ATP2A3,BDKRB1,CASQ2,CDH5,CMA1,COMP,CRP,CYP4A11,DBH,GATA6,GLP1R,HRH2,KLK1,LEP,LPA,LRP5,MYH6,MYH7,MYL2,MYL3,NPY,NPR3,NTSR1,OXT,SCNN1D,SLC1A1,SLC4A3,SLC5A5,TACR2,NR2F2,TNNC1,TNNI3,TNNT2,VEGFB,CACNA1G,SLC22A8,TJP2,ABCC9,CORIN,SLC7A8,DDAH1,NOX1,TRPV4,GRIP2,TAC4,SMTNL2
12_Member	GO Biological Processes	GO:0008217	regulation of blood pressure	-5.62937	-3.13525	26/190	40,94,186,354,477,623,1215,1579,2740,3816,3952,4041,4624,4852,4883,4923,5020,6339,7026,7137,10060,10699,23576,27035,80852,255061	ASIC2,ACVRL1,AGTR2,KLK3,ATP1A2,BDKRB1,CMA1,CYP4A11,GLP1R,KLK1,LEP,LRP5,MYH6,NPY,NPR3,NTSR1,OXT,SCNN1D,NR2F2,TNNI3,ABCC9,CORIN,DDAH1,NOX1,GRIP2,TAC4
12_Member	GO Biological Processes	GO:0003018	vascular process in circulatory system	-2.55651	-0.864535	24/263	40,186,348,477,489,1003,1311,1401,1621,3274,3952,4883,6505,6508,6528,6865,9376,9414,10060,23428,23576,59341,80852,342527	ASIC2,AGTR2,APOE,ATP1A2,ATP2A3,CDH5,COMP,CRP,DBH,HRH2,LEP,NPR3,SLC1A1,SLC4A3,SLC5A5,TACR2,SLC22A8,TJP2,ABCC9,SLC7A8,DDAH1,TRPV4,GRIP2,SMTNL2
13_Summary	GO Biological Processes	GO:0044057	regulation of system process	-7.57793	-4.70698	61/583	40,186,287,348,477,489,491,845,1394,1621,2740,2741,3274,3358,3488,3768,3952,4608,4624,4625,4633,4634,4762,4923,4988,5020,5348,5733,6343,6505,6508,6865,7032,7042,7054,7134,7137,7139,7476,8913,9229,10060,10371,10699,10879,26011,26251,26952,27091,29119,51086,57502,58512,59341,64240,85358,85446,140628,342527,348980,406996,1133,1134,10369,23114,58524,149461	ASIC2,AGTR2,ANK2,APOE,ATP1A2,ATP2A3,ATP2B2,CASQ2,CRHR1,DBH,GLP1R,GLRA1,HRH2,HTR2C,IGFBP5,KCNJ12,LEP,MYBPH,MYH6,MYH7,MYL2,MYL3,NEUROG1,NTSR1,OPRM1,OXT,FXYD1,PTGER3,SCT,SLC1A1,SLC4A3,TACR2,TFF2,TGFB2,TH,TNNC1,TNNI3,TNNT2,WNT7A,CACNA1G,DLGAP1,ABCC9,SEMA3A,CORIN,SMR3B,TENM4,KCNG2,SMR3A,CACNG5,CTNNA3,TNNI3K,NLGN4X,DLGAP3,TRPV4,ABCG5,SHANK3,ZFHX2,GATA5,SMTNL2,HCN1,MIR214,CHRM5,CHRNA1,CACNG2,NFASC,DMRT3,CLDN19
13_Member	GO Biological Processes	GO:0044057	regulation of system process	-7.57793	-4.70698	61/583	40,186,287,348,477,489,491,845,1394,1621,2740,2741,3274,3358,3488,3768,3952,4608,4624,4625,4633,4634,4762,4923,4988,5020,5348,5733,6343,6505,6508,6865,7032,7042,7054,7134,7137,7139,7476,8913,9229,10060,10371,10699,10879,26011,26251,26952,27091,29119,51086,57502,58512,59341,64240,85358,85446,140628,342527,348980,406996	ASIC2,AGTR2,ANK2,APOE,ATP1A2,ATP2A3,ATP2B2,CASQ2,CRHR1,DBH,GLP1R,GLRA1,HRH2,HTR2C,IGFBP5,KCNJ12,LEP,MYBPH,MYH6,MYH7,MYL2,MYL3,NEUROG1,NTSR1,OPRM1,OXT,FXYD1,PTGER3,SCT,SLC1A1,SLC4A3,TACR2,TFF2,TGFB2,TH,TNNC1,TNNI3,TNNT2,WNT7A,CACNA1G,DLGAP1,ABCC9,SEMA3A,CORIN,SMR3B,TENM4,KCNG2,SMR3A,CACNG5,CTNNA3,TNNI3K,NLGN4X,DLGAP3,TRPV4,ABCG5,SHANK3,ZFHX2,GATA5,SMTNL2,HCN1,MIR214
13_Member	GO Biological Processes	GO:1903522	regulation of blood circulation	-6.23593	-3.62025	33/259	40,186,287,477,489,491,845,1621,2740,3274,3768,3952,4624,4625,4633,4634,5020,5348,6505,6508,7042,7054,7137,7139,8913,10060,10371,10699,26251,29119,51086,342527,348980	ASIC2,AGTR2,ANK2,ATP1A2,ATP2A3,ATP2B2,CASQ2,DBH,GLP1R,HRH2,KCNJ12,LEP,MYH6,MYH7,MYL2,MYL3,OXT,FXYD1,SLC1A1,SLC4A3,TGFB2,TH,TNNI3,TNNT2,CACNA1G,ABCC9,SEMA3A,CORIN,KCNG2,CTNNA3,TNNI3K,SMTNL2,HCN1
13_Member	GO Biological Processes	GO:0008016	regulation of heart contraction	-5.78297	-3.24781	28/210	186,287,477,489,491,845,2740,3768,4624,4625,4633,4634,5020,5348,6505,6508,7042,7054,7137,7139,8913,10060,10371,10699,26251,29119,51086,348980	AGTR2,ANK2,ATP1A2,ATP2A3,ATP2B2,CASQ2,GLP1R,KCNJ12,MYH6,MYH7,MYL2,MYL3,OXT,FXYD1,SLC1A1,SLC4A3,TGFB2,TH,TNNI3,TNNT2,CACNA1G,ABCC9,SEMA3A,CORIN,KCNG2,CTNNA3,TNNI3K,HCN1
13_Member	GO Biological Processes	GO:0035637	multicellular organismal signaling	-3.6181	-1.61639	16/119	287,477,845,1133,1134,6508,8913,10060,10369,23114,27091,29119,51086,58524,149461,348980	ANK2,ATP1A2,CASQ2,CHRM5,CHRNA1,SLC4A3,CACNA1G,ABCC9,CACNG2,NFASC,CACNG5,CTNNA3,TNNI3K,DMRT3,CLDN19,HCN1
13_Member	GO Biological Processes	GO:0061337	cardiac conduction	-2.18753	-0.617606	9/69	287,477,845,6508,8913,10060,29119,51086,348980	ANK2,ATP1A2,CASQ2,SLC4A3,CACNA1G,ABCC9,CTNNA3,TNNI3K,HCN1
13_Member	GO Biological Processes	GO:0002027	regulation of heart rate	-2.16671	-0.608218	12/108	186,287,845,4624,4625,5020,6505,8913,10371,29119,51086,348980	AGTR2,ANK2,CASQ2,MYH6,MYH7,OXT,SLC1A1,CACNA1G,SEMA3A,CTNNA3,TNNI3K,HCN1
14_Summary	GO Biological Processes	GO:0007548	sex differentiation	-7.48506	-4.62835	37/276	174,666,1588,1761,2253,2488,2627,3207,3239,3952,4762,4808,5310,6092,6469,6586,7026,7042,7258,7425,7476,7482,7484,8433,8626,8751,8999,10468,26471,54361,58524,63950,122042,317719,431707,728395,728403,655,682,2707,2737,3400,4188,4838,5618,5654,6615,7477,3037,4988	AFP,BOK,CYP19A1,DMRT1,FGF8,FSHB,GATA6,HOXA11,HOXD13,LEP,NEUROG1,NHLH2,PKD1,ROBO2,SHH,SLIT3,NR2F2,TGFB2,TSPY1,VGF,WNT7A,WNT2B,WNT9B,UTF1,TP63,ADAM15,CDKL2,FST,NUPR1,WNT4,DMRT3,DMRTA2,RXFP2,KLHL10,LHX8,TSPY4,TSPY8,BMP7,BSG,GJB3,GLI3,ID4,MDFI,NODAL,PRLR,HTRA1,SNAI1,WNT7B,HAS2,OPRM1
14_Member	GO Biological Processes	GO:0007548	sex differentiation	-7.48506	-4.62835	37/276	174,666,1588,1761,2253,2488,2627,3207,3239,3952,4762,4808,5310,6092,6469,6586,7026,7042,7258,7425,7476,7482,7484,8433,8626,8751,8999,10468,26471,54361,58524,63950,122042,317719,431707,728395,728403	AFP,BOK,CYP19A1,DMRT1,FGF8,FSHB,GATA6,HOXA11,HOXD13,LEP,NEUROG1,NHLH2,PKD1,ROBO2,SHH,SLIT3,NR2F2,TGFB2,TSPY1,VGF,WNT7A,WNT2B,WNT9B,UTF1,TP63,ADAM15,CDKL2,FST,NUPR1,WNT4,DMRT3,DMRTA2,RXFP2,KLHL10,LHX8,TSPY4,TSPY8
14_Member	GO Biological Processes	GO:0048608	reproductive structure development	-5.95936	-3.39662	45/423	174,655,666,682,1588,1761,2253,2488,2627,2707,2737,3207,3239,3400,3952,4188,4762,4808,4838,5310,5618,5654,6092,6469,6586,6615,7026,7042,7258,7425,7476,7477,7482,7484,8433,8626,8751,10468,26471,54361,122042,317719,431707,728395,728403	AFP,BMP7,BOK,BSG,CYP19A1,DMRT1,FGF8,FSHB,GATA6,GJB3,GLI3,HOXA11,HOXD13,ID4,LEP,MDFI,NEUROG1,NHLH2,NODAL,PKD1,PRLR,HTRA1,ROBO2,SHH,SLIT3,SNAI1,NR2F2,TGFB2,TSPY1,VGF,WNT7A,WNT7B,WNT2B,WNT9B,UTF1,TP63,ADAM15,FST,NUPR1,WNT4,RXFP2,KLHL10,LHX8,TSPY4,TSPY8
14_Member	GO Biological Processes	GO:0061458	reproductive system development	-5.8757	-3.32002	45/426	174,655,666,682,1588,1761,2253,2488,2627,2707,2737,3207,3239,3400,3952,4188,4762,4808,4838,5310,5618,5654,6092,6469,6586,6615,7026,7042,7258,7425,7476,7477,7482,7484,8433,8626,8751,10468,26471,54361,122042,317719,431707,728395,728403	AFP,BMP7,BOK,BSG,CYP19A1,DMRT1,FGF8,FSHB,GATA6,GJB3,GLI3,HOXA11,HOXD13,ID4,LEP,MDFI,NEUROG1,NHLH2,NODAL,PKD1,PRLR,HTRA1,ROBO2,SHH,SLIT3,SNAI1,NR2F2,TGFB2,TSPY1,VGF,WNT7A,WNT7B,WNT2B,WNT9B,UTF1,TP63,ADAM15,FST,NUPR1,WNT4,RXFP2,KLHL10,LHX8,TSPY4,TSPY8
14_Member	GO Biological Processes	GO:0008406	gonad development	-4.92158	-2.59055	27/220	174,666,1588,1761,2253,2488,2627,3207,3952,4808,6092,6586,7026,7042,7258,7425,7482,8433,8751,10468,26471,54361,122042,317719,431707,728395,728403	AFP,BOK,CYP19A1,DMRT1,FGF8,FSHB,GATA6,HOXA11,LEP,NHLH2,ROBO2,SLIT3,NR2F2,TGFB2,TSPY1,VGF,WNT2B,UTF1,ADAM15,FST,NUPR1,WNT4,RXFP2,KLHL10,LHX8,TSPY4,TSPY8
14_Member	GO Biological Processes	GO:0045137	development of primary sexual characteristics	-4.74368	-2.437	27/225	174,666,1588,1761,2253,2488,2627,3207,3952,4808,6092,6586,7026,7042,7258,7425,7482,8433,8751,10468,26471,54361,122042,317719,431707,728395,728403	AFP,BOK,CYP19A1,DMRT1,FGF8,FSHB,GATA6,HOXA11,LEP,NHLH2,ROBO2,SLIT3,NR2F2,TGFB2,TSPY1,VGF,WNT2B,UTF1,ADAM15,FST,NUPR1,WNT4,RXFP2,KLHL10,LHX8,TSPY4,TSPY8
14_Member	GO Biological Processes	GO:0046661	male sex differentiation	-3.46645	-1.50219	19/160	666,1761,2253,2488,2627,3207,3239,4808,6469,7042,7482,7484,8433,8751,26471,54361,58524,122042,317719	BOK,DMRT1,FGF8,FSHB,GATA6,HOXA11,HOXD13,NHLH2,SHH,TGFB2,WNT2B,WNT9B,UTF1,ADAM15,NUPR1,WNT4,DMRT3,RXFP2,KLHL10
14_Member	GO Biological Processes	GO:0042698	ovulation cycle	-2.18753	-0.617606	9/69	174,2488,3037,3952,4808,4988,6092,6586,7042	AFP,FSHB,HAS2,LEP,NHLH2,OPRM1,ROBO2,SLIT3,TGFB2
14_Member	GO Biological Processes	GO:0008584	male gonad development	-2.14508	-0.589405	14/136	666,1761,2488,2627,3207,4808,7042,7482,8433,8751,26471,54361,122042,317719	BOK,DMRT1,FSHB,GATA6,HOXA11,NHLH2,TGFB2,WNT2B,UTF1,ADAM15,NUPR1,WNT4,RXFP2,KLHL10
14_Member	GO Biological Processes	GO:0046546	development of primary male sexual characteristics	-2.11778	-0.56979	14/137	666,1761,2488,2627,3207,4808,7042,7482,8433,8751,26471,54361,122042,317719	BOK,DMRT1,FSHB,GATA6,HOXA11,NHLH2,TGFB2,WNT2B,UTF1,ADAM15,NUPR1,WNT4,RXFP2,KLHL10
14_Member	GO Biological Processes	GO:0008585	female gonad development	-2.06119	-0.543068	11/98	174,1588,2488,3952,6092,6586,7026,7425,10468,54361,431707	AFP,CYP19A1,FSHB,LEP,ROBO2,SLIT3,NR2F2,VGF,FST,WNT4,LHX8
15_Summary	GO Biological Processes	GO:0001501	skeletal system development	-7.09122	-4.26166	54/505	197,265,655,1044,1281,1302,1311,1750,1834,2134,2253,2658,2688,2737,3037,3203,3207,3211,3219,3233,3239,3952,4041,4188,4653,4762,4838,4883,4982,5310,6469,6615,6694,6899,7020,7042,7476,7477,7482,7484,8626,10234,10468,25987,56955,59341,81029,84667,91461,112744,116039,221044,285973,404037,1289,2297,3400,59350,140606	AHSG,AMELX,BMP7,CDX1,COL3A1,COL11A2,COMP,DLX6,DSPP,EXTL1,FGF8,GDF2,GH1,GLI3,HAS2,HOXA6,HOXA11,HOXB1,HOXB9,HOXD4,HOXD13,LEP,LRP5,MDFI,MYOC,NEUROG1,NODAL,NPR3,TNFRSF11B,PKD1,SHH,SNAI1,SPP2,TBX1,TFAP2A,TGFB2,WNT7A,WNT7B,WNT2B,WNT9B,TP63,LRRC17,FST,TSKU,MEPE,TRPV4,WNT5B,HES7,PKDCC,IL17F,OSR2,UCMA,ATG9B,HAPLN4,COL5A1,FOXD1,ID4,RXFP1,SELENOM
15_Member	GO Biological Processes	GO:0001501	skeletal system development	-7.09122	-4.26166	54/505	197,265,655,1044,1281,1302,1311,1750,1834,2134,2253,2658,2688,2737,3037,3203,3207,3211,3219,3233,3239,3952,4041,4188,4653,4762,4838,4883,4982,5310,6469,6615,6694,6899,7020,7042,7476,7477,7482,7484,8626,10234,10468,25987,56955,59341,81029,84667,91461,112744,116039,221044,285973,404037	AHSG,AMELX,BMP7,CDX1,COL3A1,COL11A2,COMP,DLX6,DSPP,EXTL1,FGF8,GDF2,GH1,GLI3,HAS2,HOXA6,HOXA11,HOXB1,HOXB9,HOXD4,HOXD13,LEP,LRP5,MDFI,MYOC,NEUROG1,NODAL,NPR3,TNFRSF11B,PKD1,SHH,SNAI1,SPP2,TBX1,TFAP2A,TGFB2,WNT7A,WNT7B,WNT2B,WNT9B,TP63,LRRC17,FST,TSKU,MEPE,TRPV4,WNT5B,HES7,PKDCC,IL17F,OSR2,UCMA,ATG9B,HAPLN4
15_Member	GO Biological Processes	GO:0061448	connective tissue development	-3.92023	-1.83335	24/211	265,655,1281,1289,1302,1311,2297,2658,3207,3400,3952,4041,5310,6615,7476,7477,7482,25987,59341,59350,81029,112744,116039,140606	AMELX,BMP7,COL3A1,COL5A1,COL11A2,COMP,FOXD1,GDF2,HOXA11,ID4,LEP,LRP5,PKD1,SNAI1,WNT7A,WNT7B,WNT2B,TSKU,TRPV4,RXFP1,WNT5B,IL17F,OSR2,SELENOM
15_Member	GO Biological Processes	GO:0051216	cartilage development	-2.7193	-0.975452	17/157	265,655,1281,1302,1311,2658,3207,5310,6615,7476,7477,7482,25987,59341,81029,112744,116039	AMELX,BMP7,COL3A1,COL11A2,COMP,GDF2,HOXA11,PKD1,SNAI1,WNT7A,WNT7B,WNT2B,TSKU,TRPV4,WNT5B,IL17F,OSR2
16_Summary	GO Biological Processes	GO:0030534	adult behavior	-6.6877	-3.96288	23/136	434,477,1137,1621,2741,2743,3952,4852,4909,4923,4988,5071,6505,6623,6712,10752,57502,58524,80243,85358,85446,124925,127343,114,320,348,2571,3358,4009,4887,7054,55084,57152	ASIP,ATP1A2,CHRNA4,DBH,GLRA1,GLRB,LEP,NPY,NTF4,NTSR1,OPRM1,PRKN,SLC1A1,SNCG,SPTBN2,CHL1,NLGN4X,DMRT3,PREX2,SHANK3,ZFHX2,SEZ6,DMBX1,ADCY8,APBA1,APOE,GAD1,HTR2C,LMX1A,NPY2R,TH,SOBP,SLURP1
16_Member	GO Biological Processes	GO:0030534	adult behavior	-6.6877	-3.96288	23/136	434,477,1137,1621,2741,2743,3952,4852,4909,4923,4988,5071,6505,6623,6712,10752,57502,58524,80243,85358,85446,124925,127343	ASIP,ATP1A2,CHRNA4,DBH,GLRA1,GLRB,LEP,NPY,NTF4,NTSR1,OPRM1,PRKN,SLC1A1,SNCG,SPTBN2,CHL1,NLGN4X,DMRT3,PREX2,SHANK3,ZFHX2,SEZ6,DMBX1
16_Member	GO Biological Processes	GO:0007626	locomotory behavior	-4.84823	-2.52546	24/185	114,320,348,477,1621,2571,2741,2743,3358,4009,4887,4909,4923,5071,6505,6623,7054,10752,55084,57152,58524,80243,124925,127343	ADCY8,APBA1,APOE,ATP1A2,DBH,GAD1,GLRA1,GLRB,HTR2C,LMX1A,NPY2R,NTF4,NTSR1,PRKN,SLC1A1,SNCG,TH,CHL1,SOBP,SLURP1,DMRT3,PREX2,SEZ6,DMBX1
16_Member	GO Biological Processes	GO:0008344	adult locomotory behavior	-3.49755	-1.52969	12/76	477,2741,2743,4909,4923,5071,6623,10752,58524,80243,124925,127343	ATP1A2,GLRA1,GLRB,NTF4,NTSR1,PRKN,SNCG,CHL1,DMRT3,PREX2,SEZ6,DMBX1
17_Summary	GO Biological Processes	GO:0015698	inorganic anion transport	-6.62338	-3.91876	26/169	1187,1188,2556,2558,2561,2565,2741,2743,5031,5348,6505,6508,6528,9356,9376,9635,10060,10316,10861,55879,57101,65012,83697,85320,115019,150160,320,3952,4923,6512,6549,6579,9390,10050,23428,54896,55065,56606,83546,123264,152078,159963,255022,1137,2893,2905,2571,2572,108,114,2786,2792,3763,3765,4988	CLCNKA,CLCNKB,GABRA3,GABRA5,GABRB2,GABRG1,GLRA1,GLRB,P2RY6,FXYD1,SLC1A1,SLC4A3,SLC5A5,SLC22A6,SLC22A8,CLCA2,ABCC9,NMUR1,SLC26A1,GABRQ,ANO2,SLC26A10,SLC4A9,ABCC11,SLC26A9,CCT8L2,APBA1,LEP,NTSR1,SLC1A7,SLC9A2,SLCO1A2,SLC22A13,SLC17A4,SLC7A8,SLC66A1,SLC52A1,SLC2A9,RTBDN,SLC51B,SLC66A1L,SLC5A12,CALHM1,CHRNA4,GRIA4,GRIN2C,GAD1,GAD2,ADCY2,ADCY8,GNG4,GNGT1,KCNJ6,KCNJ9,OPRM1
17_Member	GO Biological Processes	GO:0015698	inorganic anion transport	-6.62338	-3.91876	26/169	1187,1188,2556,2558,2561,2565,2741,2743,5031,5348,6505,6508,6528,9356,9376,9635,10060,10316,10861,55879,57101,65012,83697,85320,115019,150160	CLCNKA,CLCNKB,GABRA3,GABRA5,GABRB2,GABRG1,GLRA1,GLRB,P2RY6,FXYD1,SLC1A1,SLC4A3,SLC5A5,SLC22A6,SLC22A8,CLCA2,ABCC9,NMUR1,SLC26A1,GABRQ,ANO2,SLC26A10,SLC4A9,ABCC11,SLC26A9,CCT8L2
17_Member	GO Biological Processes	GO:0006821	chloride transport	-5.58695	-3.11394	18/103	1187,1188,2556,2558,2561,2565,2741,2743,5031,5348,6505,9635,10316,10861,55879,57101,65012,115019	CLCNKA,CLCNKB,GABRA3,GABRA5,GABRB2,GABRG1,GLRA1,GLRB,P2RY6,FXYD1,SLC1A1,CLCA2,NMUR1,SLC26A1,GABRQ,ANO2,SLC26A10,SLC26A9
17_Member	GO Biological Processes	GO:0006820	anion transport	-4.58421	-2.3258	43/449	320,1187,1188,2556,2558,2561,2565,2741,2743,3952,4923,5031,5348,6505,6508,6512,6528,6549,6579,9356,9376,9390,9635,10050,10060,10316,10861,23428,54896,55065,55879,56606,57101,65012,83546,83697,85320,115019,123264,150160,152078,159963,255022	APBA1,CLCNKA,CLCNKB,GABRA3,GABRA5,GABRB2,GABRG1,GLRA1,GLRB,LEP,NTSR1,P2RY6,FXYD1,SLC1A1,SLC4A3,SLC1A7,SLC5A5,SLC9A2,SLCO1A2,SLC22A6,SLC22A8,SLC22A13,CLCA2,SLC17A4,ABCC9,NMUR1,SLC26A1,SLC7A8,SLC66A1,SLC52A1,GABRQ,SLC2A9,ANO2,SLC26A10,RTBDN,SLC4A9,ABCC11,SLC26A9,SLC51B,CCT8L2,SLC66A1L,SLC5A12,CALHM1
17_Member	GO Biological Processes	GO:1902476	chloride transmembrane transport	-4.10063	-1.95395	12/66	2556,2558,2561,2565,2741,2743,6505,10861,55879,57101,65012,115019	GABRA3,GABRA5,GABRB2,GABRG1,GLRA1,GLRB,SLC1A1,SLC26A1,GABRQ,ANO2,SLC26A10,SLC26A9
17_Member	GO Biological Processes	GO:0098661	inorganic anion transmembrane transport	-3.44749	-1.49035	13/88	2556,2558,2561,2565,2741,2743,6505,6528,10861,55879,57101,65012,115019	GABRA3,GABRA5,GABRB2,GABRG1,GLRA1,GLRB,SLC1A1,SLC5A5,SLC26A1,GABRQ,ANO2,SLC26A10,SLC26A9
17_Member	GO Biological Processes	GO:0098656	anion transmembrane transport	-3.30218	-1.37899	24/232	2556,2558,2561,2565,2741,2743,4923,6505,6508,6512,6528,6549,9356,9376,10861,23428,54896,55879,57101,65012,83697,115019,152078,159963	GABRA3,GABRA5,GABRB2,GABRG1,GLRA1,GLRB,NTSR1,SLC1A1,SLC4A3,SLC1A7,SLC5A5,SLC9A2,SLC22A6,SLC22A8,SLC26A1,SLC7A8,SLC66A1,GABRQ,ANO2,SLC26A10,SLC4A9,SLC26A9,SLC66A1L,SLC5A12
17_Member	KEGG Pathway	hsa05033	Nicotine addiction	-3.20198	-1.3057	8/40	1137,2556,2558,2561,2565,2893,2905,55879	CHRNA4,GABRA3,GABRA5,GABRB2,GABRG1,GRIA4,GRIN2C,GABRQ
17_Member	WikiPathways	WP4159	GABA receptor signaling	-3.02445	-1.18423	7/33	2556,2558,2561,2565,2571,2572,55879	GABRA3,GABRA5,GABRB2,GABRG1,GAD1,GAD2,GABRQ
17_Member	KEGG Pathway	hsa04727	GABAergic synapse	-2.86789	-1.0676	12/89	108,114,2556,2558,2561,2565,2571,2572,2786,2792,3763,55879	ADCY2,ADCY8,GABRA3,GABRA5,GABRB2,GABRG1,GAD1,GAD2,GNG4,GNGT1,KCNJ6,GABRQ
17_Member	KEGG Pathway	hsa05032	Morphine addiction	-2.7833	-1.02406	12/91	108,114,2556,2558,2561,2565,2786,2792,3763,3765,4988,55879	ADCY2,ADCY8,GABRA3,GABRA5,GABRB2,GABRG1,GNG4,GNGT1,KCNJ6,KCNJ9,OPRM1,GABRQ
18_Summary	Canonical Pathways	M3468	NABA ECM REGULATORS	-6.59575	-3.91044	32/238	1370,1473,3699,4016,4018,4225,4316,5267,5644,5645,5646,5651,5654,6677,7047,8038,8749,8751,8756,9313,11174,51156,53616,63036,92949,128817,128821,135228,140766,343641,347365,390502	CPN2,CST5,ITIH3,LOXL1,LPA,MEP1B,MMP7,SERPINA4,PRSS1,PRSS2,PRSS3,TMPRSS15,HTRA1,SPAM1,TGM4,ADAM12,ADAM18,ADAM15,ADAM7,MMP20,ADAMTS6,SERPINA10,ADAM22,CELA2A,ADAMTSL1,CSTL1,CST9L,CD109,ADAMTS14,TGM6,ITIH6,SERPINA2
18_Member	Canonical Pathways	M3468	NABA ECM REGULATORS	-6.59575	-3.91044	32/238	1370,1473,3699,4016,4018,4225,4316,5267,5644,5645,5646,5651,5654,6677,7047,8038,8749,8751,8756,9313,11174,51156,53616,63036,92949,128817,128821,135228,140766,343641,347365,390502	CPN2,CST5,ITIH3,LOXL1,LPA,MEP1B,MMP7,SERPINA4,PRSS1,PRSS2,PRSS3,TMPRSS15,HTRA1,SPAM1,TGM4,ADAM12,ADAM18,ADAM15,ADAM7,MMP20,ADAMTS6,SERPINA10,ADAM22,CELA2A,ADAMTSL1,CSTL1,CST9L,CD109,ADAMTS14,TGM6,ITIH6,SERPINA2
19_Summary	GO Biological Processes	GO:0007283	spermatogenesis	-6.49434	-3.82751	58/583	676,995,1761,2302,2488,2707,3010,3207,4948,5414,5620,6098,6751,7141,7142,7258,8626,8749,9576,9940,10881,11055,11077,25858,26038,26256,29118,30014,54763,83893,84203,84221,89765,113746,117285,124404,124817,125972,132612,136332,204474,219793,219938,221481,255220,283629,286128,286234,317719,338323,339834,342977,346653,399949,645961,728395,728403,728712,138474,174,2649,3952,10468,54361,167,6092,6586,6677,339168	BRDT,CDC25C,DMRT1,FOXJ1,FSHB,GJB3,H1-6,HOXA11,OCA2,SEPTIN4,PRM2,ROS1,SSTR1,TNP1,TNP2,TSPY1,TP63,ADAM18,SPAG6,DLEC1,ACTL7A,ZPBP,HSF2BP,CATSPERZ,CHD5,CABYR,DDX25,SPANXA1,ROPN1,SPATA16,TXNDC2,SPATC1L,RSPH1,ODF3,DEFB118,SEPTIN12,CNTD1,CALR3,ADAD1,LRGUK,PDILT,TBATA,SPATA19,ARMC12,TXNDC8,TSSK4,ZFP41,SPATA31E1,KLHL10,NLRP14,IHO1,NANOS3,GARIN1A,HOATZ,SPATA31C2,TSPY4,TSPY8,SPANXA2,TAF1L,AFP,NR6A1,LEP,FST,WNT4,CRISP1,ROBO2,SLIT3,SPAM1,TMEM95
19_Member	GO Biological Processes	GO:0007283	spermatogenesis	-6.49434	-3.82751	58/583	676,995,1761,2302,2488,2707,3010,3207,4948,5414,5620,6098,6751,7141,7142,7258,8626,8749,9576,9940,10881,11055,11077,25858,26038,26256,29118,30014,54763,83893,84203,84221,89765,113746,117285,124404,124817,125972,132612,136332,204474,219793,219938,221481,255220,283629,286128,286234,317719,338323,339834,342977,346653,399949,645961,728395,728403,728712	BRDT,CDC25C,DMRT1,FOXJ1,FSHB,GJB3,H1-6,HOXA11,OCA2,SEPTIN4,PRM2,ROS1,SSTR1,TNP1,TNP2,TSPY1,TP63,ADAM18,SPAG6,DLEC1,ACTL7A,ZPBP,HSF2BP,CATSPERZ,CHD5,CABYR,DDX25,SPANXA1,ROPN1,SPATA16,TXNDC2,SPATC1L,RSPH1,ODF3,DEFB118,SEPTIN12,CNTD1,CALR3,ADAD1,LRGUK,PDILT,TBATA,SPATA19,ARMC12,TXNDC8,TSSK4,ZFP41,SPATA31E1,KLHL10,NLRP14,IHO1,NANOS3,GARIN1A,HOATZ,SPATA31C2,TSPY4,TSPY8,SPANXA2
19_Member	GO Biological Processes	GO:0048232	male gamete generation	-6.37736	-3.72826	59/602	676,995,1761,2302,2488,2707,3010,3207,4948,5414,5620,6098,6751,7141,7142,7258,8626,8749,9576,9940,10881,11055,11077,25858,26038,26256,29118,30014,54763,83893,84203,84221,89765,113746,117285,124404,124817,125972,132612,136332,138474,204474,219793,219938,221481,255220,283629,286128,286234,317719,338323,339834,342977,346653,399949,645961,728395,728403,728712	BRDT,CDC25C,DMRT1,FOXJ1,FSHB,GJB3,H1-6,HOXA11,OCA2,SEPTIN4,PRM2,ROS1,SSTR1,TNP1,TNP2,TSPY1,TP63,ADAM18,SPAG6,DLEC1,ACTL7A,ZPBP,HSF2BP,CATSPERZ,CHD5,CABYR,DDX25,SPANXA1,ROPN1,SPATA16,TXNDC2,SPATC1L,RSPH1,ODF3,DEFB118,SEPTIN12,CNTD1,CALR3,ADAD1,LRGUK,TAF1L,PDILT,TBATA,SPATA19,ARMC12,TXNDC8,TSSK4,ZFP41,SPATA31E1,KLHL10,NLRP14,IHO1,NANOS3,GARIN1A,HOATZ,SPATA31C2,TSPY4,TSPY8,SPANXA2
19_Member	GO Biological Processes	GO:0007276	gamete generation	-5.04573	-2.69766	64/739	174,676,995,1761,2302,2488,2649,2707,3010,3207,3952,4948,5414,5620,6098,6751,7141,7142,7258,8626,8749,9576,9940,10468,10881,11055,11077,25858,26038,26256,29118,30014,54361,54763,83893,84203,84221,89765,113746,117285,124404,124817,125972,132612,136332,138474,204474,219793,219938,221481,255220,283629,286128,286234,317719,338323,339834,342977,346653,399949,645961,728395,728403,728712	AFP,BRDT,CDC25C,DMRT1,FOXJ1,FSHB,NR6A1,GJB3,H1-6,HOXA11,LEP,OCA2,SEPTIN4,PRM2,ROS1,SSTR1,TNP1,TNP2,TSPY1,TP63,ADAM18,SPAG6,DLEC1,FST,ACTL7A,ZPBP,HSF2BP,CATSPERZ,CHD5,CABYR,DDX25,SPANXA1,WNT4,ROPN1,SPATA16,TXNDC2,SPATC1L,RSPH1,ODF3,DEFB118,SEPTIN12,CNTD1,CALR3,ADAD1,LRGUK,TAF1L,PDILT,TBATA,SPATA19,ARMC12,TXNDC8,TSSK4,ZFP41,SPATA31E1,KLHL10,NLRP14,IHO1,NANOS3,GARIN1A,HOATZ,SPATA31C2,TSPY4,TSPY8,SPANXA2
19_Member	GO Biological Processes	GO:0048515	spermatid differentiation	-3.82342	-1.76315	22/188	676,4948,5414,5620,7141,7142,9576,10881,11055,25858,26038,26256,29118,54763,83893,89765,132612,204474,221481,283629,317719,346653	BRDT,OCA2,SEPTIN4,PRM2,TNP1,TNP2,SPAG6,ACTL7A,ZPBP,CATSPERZ,CHD5,CABYR,DDX25,ROPN1,SPATA16,RSPH1,ADAD1,PDILT,ARMC12,TSSK4,KLHL10,GARIN1A
19_Member	GO Biological Processes	GO:0007286	spermatid development	-3.59308	-1.60104	21/182	676,4948,5620,7141,7142,9576,10881,11055,25858,26038,26256,29118,54763,83893,89765,132612,204474,221481,283629,317719,346653	BRDT,OCA2,PRM2,TNP1,TNP2,SPAG6,ACTL7A,ZPBP,CATSPERZ,CHD5,CABYR,DDX25,ROPN1,SPATA16,RSPH1,ADAD1,PDILT,ARMC12,TSSK4,KLHL10,GARIN1A
19_Member	GO Biological Processes	GO:0022412	cellular process involved in reproduction in multicellular organism	-2.8009	-1.03178	34/402	167,676,1761,2488,4948,5414,5620,6092,6586,6677,7141,7142,9576,10881,11055,11077,25858,26038,26256,29118,54361,54763,83893,89765,132612,138474,204474,221481,283629,317719,339168,339834,342977,346653	CRISP1,BRDT,DMRT1,FSHB,OCA2,SEPTIN4,PRM2,ROBO2,SLIT3,SPAM1,TNP1,TNP2,SPAG6,ACTL7A,ZPBP,HSF2BP,CATSPERZ,CHD5,CABYR,DDX25,WNT4,ROPN1,SPATA16,RSPH1,ADAD1,TAF1L,PDILT,ARMC12,TSSK4,KLHL10,TMEM95,IHO1,NANOS3,GARIN1A
19_Member	GO Biological Processes	GO:0007281	germ cell development	-2.20545	-0.628966	25/296	676,1761,4948,5620,7141,7142,9576,10881,11055,25858,26038,26256,29118,54361,54763,83893,89765,132612,204474,221481,283629,317719,339834,342977,346653	BRDT,DMRT1,OCA2,PRM2,TNP1,TNP2,SPAG6,ACTL7A,ZPBP,CATSPERZ,CHD5,CABYR,DDX25,WNT4,ROPN1,SPATA16,RSPH1,ADAD1,PDILT,ARMC12,TSSK4,KLHL10,IHO1,NANOS3,GARIN1A
20_Summary	GO Biological Processes	GO:0008283	cell population proliferation	-6.32009	-3.67959	51/492	94,655,995,1281,1311,1761,2173,2253,2488,2737,3400,3441,3442,3443,3444,3446,3448,3451,3452,3488,3569,3578,4883,4948,5455,5923,6469,6496,6899,6928,7005,7042,7476,7477,7482,8326,8626,8995,10468,10579,10763,23246,26011,27185,54209,54361,54894,64285,79798,116039,170302	ACVRL1,BMP7,CDC25C,COL3A1,COMP,DMRT1,FABP7,FGF8,FSHB,GLI3,ID4,IFNA4,IFNA5,IFNA6,IFNA7,IFNA10,IFNA14,IFNA17,IFNA21,IGFBP5,IL6,IL9,NPR3,OCA2,POU3F3,RASGRF1,SHH,SIX3,TBX1,HNF1B,TEAD3,TGFB2,WNT7A,WNT7B,WNT2B,FZD9,TP63,TNFSF18,FST,TACC2,NES,BOP1,TENM4,DISC1,TREM2,WNT4,RNF43,RHBDF1,ARMC5,OSR2,ARX
20_Member	GO Biological Processes	GO:0008283	cell population proliferation	-6.32009	-3.67959	51/492	94,655,995,1281,1311,1761,2173,2253,2488,2737,3400,3441,3442,3443,3444,3446,3448,3451,3452,3488,3569,3578,4883,4948,5455,5923,6469,6496,6899,6928,7005,7042,7476,7477,7482,8326,8626,8995,10468,10579,10763,23246,26011,27185,54209,54361,54894,64285,79798,116039,170302	ACVRL1,BMP7,CDC25C,COL3A1,COMP,DMRT1,FABP7,FGF8,FSHB,GLI3,ID4,IFNA4,IFNA5,IFNA6,IFNA7,IFNA10,IFNA14,IFNA17,IFNA21,IGFBP5,IL6,IL9,NPR3,OCA2,POU3F3,RASGRF1,SHH,SIX3,TBX1,HNF1B,TEAD3,TGFB2,WNT7A,WNT7B,WNT2B,FZD9,TP63,TNFSF18,FST,TACC2,NES,BOP1,TENM4,DISC1,TREM2,WNT4,RNF43,RHBDF1,ARMC5,OSR2,ARX

### Sheet: green
GroupID	Category	Term	Description	LogP	Log(q-value)	InTerm_InList	Genes	Symbols
1_Summary	Reactome Gene Sets	R-HSA-6798695	Neutrophil degranulation	-33.4498	-29.1017	90/482	102,272,317,387,427,567,728,963,965,966,1378,1604,1654,2212,2215,2268,2357,2358,2495,2799,2919,3146,3303,3482,3579,3684,3687,3916,3920,4033,4332,5265,5594,5611,5663,5788,5870,5873,5879,6093,6386,6515,7077,7879,8560,8649,8773,8826,8836,8876,8895,8972,9218,9545,10092,10097,10159,10288,10788,10855,10890,11010,11031,11314,22918,22931,23250,23317,23385,23593,25797,25801,51125,51143,51382,51552,51646,53831,54918,55276,55313,55860,56888,57826,79888,80331,83716,121260,158747,353189	ADAM10,AMPD3,APAF1,RHOA,ASAH1,B2M,C5AR1,CD53,CD58,CD59,CR1,CD55,DDX3X,FCGR2A,FCGR3B,FGR,FPR1,FPR2,FTH1,GNS,CXCL1,HMGB1,HSPA1A,IGF2R,CXCR2,ITGAM,ITGAX,LAMP1,LAMP2,IRAG2,MNDA,SERPINA1,MAPK1,DNAJC3,PSEN1,PTPRC,RAB6A,RAB27A,RAC1,ROCK1,SDCBP,SLC2A3,TIMP2,RAB7A,DEGS1,LAMTOR3,SNAP23,IQGAP1,GGH,VNN1,CPNE3,MGAM,VAPA,RAB3D,ARPC5,ACTR2,ATP6AP2,LILRB2,IQGAP2,HPSE,RAB10,GLIPR1,RAB31,CD300A,CD93,RAB18,ATP11A,DNAJC13,NCSTN,HEBP2,QPCT,GCA,GOLGA7,DYNC1LI1,ATP6V1D,RAB14,YPEL5,GPR84,CMTM6,PGM2,CPPED1,ACTR10,KCMF1,RAP2C,LPCAT1,DNAJC5,CRISPLD2,SLC15A4,MOSPD2,SLCO4C1
1_Member	Reactome Gene Sets	R-HSA-6798695	Neutrophil degranulation	-33.4498	-29.1017	90/482	102,272,317,387,427,567,728,963,965,966,1378,1604,1654,2212,2215,2268,2357,2358,2495,2799,2919,3146,3303,3482,3579,3684,3687,3916,3920,4033,4332,5265,5594,5611,5663,5788,5870,5873,5879,6093,6386,6515,7077,7879,8560,8649,8773,8826,8836,8876,8895,8972,9218,9545,10092,10097,10159,10288,10788,10855,10890,11010,11031,11314,22918,22931,23250,23317,23385,23593,25797,25801,51125,51143,51382,51552,51646,53831,54918,55276,55313,55860,56888,57826,79888,80331,83716,121260,158747,353189	ADAM10,AMPD3,APAF1,RHOA,ASAH1,B2M,C5AR1,CD53,CD58,CD59,CR1,CD55,DDX3X,FCGR2A,FCGR3B,FGR,FPR1,FPR2,FTH1,GNS,CXCL1,HMGB1,HSPA1A,IGF2R,CXCR2,ITGAM,ITGAX,LAMP1,LAMP2,IRAG2,MNDA,SERPINA1,MAPK1,DNAJC3,PSEN1,PTPRC,RAB6A,RAB27A,RAC1,ROCK1,SDCBP,SLC2A3,TIMP2,RAB7A,DEGS1,LAMTOR3,SNAP23,IQGAP1,GGH,VNN1,CPNE3,MGAM,VAPA,RAB3D,ARPC5,ACTR2,ATP6AP2,LILRB2,IQGAP2,HPSE,RAB10,GLIPR1,RAB31,CD300A,CD93,RAB18,ATP11A,DNAJC13,NCSTN,HEBP2,QPCT,GCA,GOLGA7,DYNC1LI1,ATP6V1D,RAB14,YPEL5,GPR84,CMTM6,PGM2,CPPED1,ACTR10,KCMF1,RAP2C,LPCAT1,DNAJC5,CRISPLD2,SLC15A4,MOSPD2,SLCO4C1
2_Summary	Reactome Gene Sets	R-HSA-194315	Signaling by Rho GTPases	-23.8708	-19.8616	95/707	87,182,387,388,397,805,998,1027,1213,1362,1627,1857,3015,3017,3020,3021,3183,3799,3831,3930,4001,4628,4629,4637,4659,4660,4688,4928,5062,5289,5500,5579,5586,5594,5879,6093,6453,7170,7456,7534,7846,7879,8239,8301,8334,8349,8353,8452,8773,8826,9181,9411,9528,9738,9748,9815,10006,10092,10094,10096,10097,10109,10144,10254,10409,10451,10602,10627,10672,10788,10928,22919,23074,23092,23433,26092,29766,51143,54874,55914,57498,79598,80005,81704,83478,85236,103910,114885,117289,121512,139818,143098,158747,221178,257106,55288	ACTN1,JAG1,RHOA,RHOB,ARHGDIB,CALM2,CDC42,CDKN1B,CLTC,CPD,DBN1,DVL3,H2AZ1,H2BC5,H3-3A,H3-3B,HNRNPC,KIF5B,KLC1,LBR,LMNB1,MYH10,MYH11,MYL6,PPP1R12A,PPP1R12B,NCF2,NUP98,PAK2,PIK3C3,PPP1CB,PRKCB,PKN2,MAPK1,RAC1,ROCK1,ITSN1,TPM3,WIPF1,YWHAZ,TUBA1A,RAB7A,USP9X,PICALM,H2AC6,H2BC21,H3C6,CUL3,SNAP23,IQGAP1,ARHGEF2,ARHGAP29,TMEM59,CCP110,SLK,GIT2,ABI1,ARPC5,ARPC3,ACTR3,ACTR2,ARPC2,FAM13A,STAM2,BASP1,VAV3,CDC42EP3,MYL12A,GNA13,IQGAP2,RALBP1,MAPRE1,UHRF1BP1L,ARHGAP26,RHOQ,TOR1AIP1,TMOD3,DYNC1LI1,FNBP1L,ERBIN,KIDINS220,CEP97,DOCK5,DOCK8,ARHGAP24,H2BC12,MYL12B,OSBPL11,TAGAP,FGD4,DOCK11,MPP7,MOSPD2,SPATA13,ARHGAP30,RHOT1
2_Member	Reactome Gene Sets	R-HSA-194315	Signaling by Rho GTPases	-23.8708	-19.8616	95/707	87,182,387,388,397,805,998,1027,1213,1362,1627,1857,3015,3017,3020,3021,3183,3799,3831,3930,4001,4628,4629,4637,4659,4660,4688,4928,5062,5289,5500,5579,5586,5594,5879,6093,6453,7170,7456,7534,7846,7879,8239,8301,8334,8349,8353,8452,8773,8826,9181,9411,9528,9738,9748,9815,10006,10092,10094,10096,10097,10109,10144,10254,10409,10451,10602,10627,10672,10788,10928,22919,23074,23092,23433,26092,29766,51143,54874,55914,57498,79598,80005,81704,83478,85236,103910,114885,117289,121512,139818,143098,158747,221178,257106	ACTN1,JAG1,RHOA,RHOB,ARHGDIB,CALM2,CDC42,CDKN1B,CLTC,CPD,DBN1,DVL3,H2AZ1,H2BC5,H3-3A,H3-3B,HNRNPC,KIF5B,KLC1,LBR,LMNB1,MYH10,MYH11,MYL6,PPP1R12A,PPP1R12B,NCF2,NUP98,PAK2,PIK3C3,PPP1CB,PRKCB,PKN2,MAPK1,RAC1,ROCK1,ITSN1,TPM3,WIPF1,YWHAZ,TUBA1A,RAB7A,USP9X,PICALM,H2AC6,H2BC21,H3C6,CUL3,SNAP23,IQGAP1,ARHGEF2,ARHGAP29,TMEM59,CCP110,SLK,GIT2,ABI1,ARPC5,ARPC3,ACTR3,ACTR2,ARPC2,FAM13A,STAM2,BASP1,VAV3,CDC42EP3,MYL12A,GNA13,IQGAP2,RALBP1,MAPRE1,UHRF1BP1L,ARHGAP26,RHOQ,TOR1AIP1,TMOD3,DYNC1LI1,FNBP1L,ERBIN,KIDINS220,CEP97,DOCK5,DOCK8,ARHGAP24,H2BC12,MYL12B,OSBPL11,TAGAP,FGD4,DOCK11,MPP7,MOSPD2,SPATA13,ARHGAP30
2_Member	Reactome Gene Sets	R-HSA-9716542	Signaling by Rho GTPases, Miro GTPases and RHOBTB3	-23.7326	-19.8616	96/723	87,182,387,388,397,805,998,1027,1213,1362,1627,1857,3015,3017,3020,3021,3183,3799,3831,3930,4001,4628,4629,4637,4659,4660,4688,4928,5062,5289,5500,5579,5586,5594,5879,6093,6453,7170,7456,7534,7846,7879,8239,8301,8334,8349,8353,8452,8773,8826,9181,9411,9528,9738,9748,9815,10006,10092,10094,10096,10097,10109,10144,10254,10409,10451,10602,10627,10672,10788,10928,22919,23074,23092,23433,26092,29766,51143,54874,55288,55914,57498,79598,80005,81704,83478,85236,103910,114885,117289,121512,139818,143098,158747,221178,257106	ACTN1,JAG1,RHOA,RHOB,ARHGDIB,CALM2,CDC42,CDKN1B,CLTC,CPD,DBN1,DVL3,H2AZ1,H2BC5,H3-3A,H3-3B,HNRNPC,KIF5B,KLC1,LBR,LMNB1,MYH10,MYH11,MYL6,PPP1R12A,PPP1R12B,NCF2,NUP98,PAK2,PIK3C3,PPP1CB,PRKCB,PKN2,MAPK1,RAC1,ROCK1,ITSN1,TPM3,WIPF1,YWHAZ,TUBA1A,RAB7A,USP9X,PICALM,H2AC6,H2BC21,H3C6,CUL3,SNAP23,IQGAP1,ARHGEF2,ARHGAP29,TMEM59,CCP110,SLK,GIT2,ABI1,ARPC5,ARPC3,ACTR3,ACTR2,ARPC2,FAM13A,STAM2,BASP1,VAV3,CDC42EP3,MYL12A,GNA13,IQGAP2,RALBP1,MAPRE1,UHRF1BP1L,ARHGAP26,RHOQ,TOR1AIP1,TMOD3,DYNC1LI1,FNBP1L,RHOT1,ERBIN,KIDINS220,CEP97,DOCK5,DOCK8,ARHGAP24,H2BC12,MYL12B,OSBPL11,TAGAP,FGD4,DOCK11,MPP7,MOSPD2,SPATA13,ARHGAP30
2_Member	Reactome Gene Sets	R-HSA-9012999	RHO GTPase cycle	-15.7005	-12.4985	61/449	87,182,387,388,397,998,1213,1362,1627,3183,3930,4001,4688,5062,5586,5879,6093,6453,7170,7456,7879,8239,8301,8452,8773,8826,9181,9411,9528,9738,9748,9815,10006,10144,10254,10409,10451,10602,10672,10788,10928,23074,23092,23433,26092,29766,54874,55914,57498,79598,80005,81704,83478,114885,117289,121512,139818,143098,158747,221178,257106	ACTN1,JAG1,RHOA,RHOB,ARHGDIB,CDC42,CLTC,CPD,DBN1,HNRNPC,LBR,LMNB1,NCF2,PAK2,PKN2,RAC1,ROCK1,ITSN1,TPM3,WIPF1,RAB7A,USP9X,PICALM,CUL3,SNAP23,IQGAP1,ARHGEF2,ARHGAP29,TMEM59,CCP110,SLK,GIT2,ABI1,FAM13A,STAM2,BASP1,VAV3,CDC42EP3,GNA13,IQGAP2,RALBP1,UHRF1BP1L,ARHGAP26,RHOQ,TOR1AIP1,TMOD3,FNBP1L,ERBIN,KIDINS220,CEP97,DOCK5,DOCK8,ARHGAP24,OSBPL11,TAGAP,FGD4,DOCK11,MPP7,MOSPD2,SPATA13,ARHGAP30
2_Member	Reactome Gene Sets	R-HSA-9013149	RAC1 GTPase cycle	-9.93639	-7.54256	30/185	182,397,998,3930,4688,5062,5586,5879,7456,7879,8773,8826,9411,9815,10006,10144,10451,10672,10788,10928,23092,55914,80005,81704,83478,117289,139818,143098,221178,257106	JAG1,ARHGDIB,CDC42,LBR,NCF2,PAK2,PKN2,RAC1,WIPF1,RAB7A,SNAP23,IQGAP1,ARHGAP29,GIT2,ABI1,FAM13A,VAV3,GNA13,IQGAP2,RALBP1,ARHGAP26,ERBIN,DOCK5,DOCK8,ARHGAP24,TAGAP,DOCK11,MPP7,SPATA13,ARHGAP30
2_Member	Reactome Gene Sets	R-HSA-9013148	CDC42 GTPase cycle	-8.34559	-6.19065	25/155	397,998,3930,5062,6453,7456,7879,8773,8826,9411,9815,10451,10602,10672,10788,10928,23092,54874,81704,83478,117289,121512,139818,221178,257106	ARHGDIB,CDC42,LBR,PAK2,ITSN1,WIPF1,RAB7A,SNAP23,IQGAP1,ARHGAP29,GIT2,VAV3,CDC42EP3,GNA13,IQGAP2,RALBP1,ARHGAP26,FNBP1L,DOCK8,ARHGAP24,TAGAP,FGD4,DOCK11,SPATA13,ARHGAP30
2_Member	Reactome Gene Sets	R-HSA-8980692	RHOA GTPase cycle	-3.94908	-2.53449	17/147	387,397,3930,5586,6093,8773,8826,9181,9411,9748,10144,10451,23092,55914,83478,117289,257106	RHOA,ARHGDIB,LBR,PKN2,ROCK1,SNAP23,IQGAP1,ARHGEF2,ARHGAP29,SLK,FAM13A,VAV3,ARHGAP26,ERBIN,ARHGAP24,TAGAP,ARHGAP30
3_Summary	Reactome Gene Sets	R-HSA-199991	Membrane Trafficking	-21.9062	-18.1602	86/634	377,378,805,829,830,867,966,1176,1213,1362,1523,1604,2060,2495,2589,2799,3092,3267,3482,3799,3831,4121,4253,5265,5861,5868,5870,5873,5879,6453,6814,6845,7039,7110,7534,7846,7879,8301,8773,8867,9185,9525,9554,9871,10092,10094,10096,10097,10109,10228,10254,10466,10540,10618,10890,11015,11031,22878,22931,23011,23243,23299,23433,25977,25978,26130,27095,27342,29979,51143,51164,51552,51652,51762,54874,55582,55763,55860,58513,79571,81631,81846,83452,112574,115548,149371,8578,387,998,2263,3303,3305,3480,3579,4087,4193,7046,7048,7456,7852,9765,9815,10565,23325,23527,51324,55680,64744,83737	ARF3,ARF4,CALM2,CAPZA1,CAPZA2,CBL,CD59,AP3S1,CLTC,CPD,CUX1,CD55,EPS15,FTH1,GALNT1,GNS,HIP1,AGFG1,IGF2R,KIF5B,KLC1,MAN1A1,MIA2,SERPINA1,RAB1A,RAB5A,RAB6A,RAB27A,RAC1,ITSN1,STXBP3,VAMP7,TGFA,TMF1,YWHAZ,TUBA1A,RAB7A,PICALM,SNAP23,SYNJ1,REPS2,VPS4B,SEC22B,SEC24D,ARPC5,ARPC3,ACTR3,ACTR2,ARPC2,STX6,STAM2,COG5,DCTN2,TGOLN2,RAB10,KDELR3,RAB31,TRAPPC8,RAB18,RAB21,ANKRD28,BICD2,RHOQ,NECAP1,CHMP2B,GAPVD1,TRAPPC3,RABGEF1,UBQLN1,DYNC1LI1,DCTN4,RAB14,CHMP3,RAB8B,FNBP1L,KIF27,EXOC1,ACTR10,EPS15L1,GCC1,MAP1LC3B,SBF2,RAB33B,SNX18,FCHO2,EXOC8,SCARF1,RHOA,CDC42,FGFR2,HSPA1A,HSPA1L,IGF1R,CXCR2,SMAD2,MDM2,TGFBR1,TGFBR2,WIPF1,CXCR4,ZFYVE16,GIT2,ARFGEF1,WASHC4,ACAP2,SPG21,RUFY2,SMAP2,ITCH
3_Member	Reactome Gene Sets	R-HSA-199991	Membrane Trafficking	-21.9062	-18.1602	86/634	377,378,805,829,830,867,966,1176,1213,1362,1523,1604,2060,2495,2589,2799,3092,3267,3482,3799,3831,4121,4253,5265,5861,5868,5870,5873,5879,6453,6814,6845,7039,7110,7534,7846,7879,8301,8773,8867,9185,9525,9554,9871,10092,10094,10096,10097,10109,10228,10254,10466,10540,10618,10890,11015,11031,22878,22931,23011,23243,23299,23433,25977,25978,26130,27095,27342,29979,51143,51164,51552,51652,51762,54874,55582,55763,55860,58513,79571,81631,81846,83452,112574,115548,149371	ARF3,ARF4,CALM2,CAPZA1,CAPZA2,CBL,CD59,AP3S1,CLTC,CPD,CUX1,CD55,EPS15,FTH1,GALNT1,GNS,HIP1,AGFG1,IGF2R,KIF5B,KLC1,MAN1A1,MIA2,SERPINA1,RAB1A,RAB5A,RAB6A,RAB27A,RAC1,ITSN1,STXBP3,VAMP7,TGFA,TMF1,YWHAZ,TUBA1A,RAB7A,PICALM,SNAP23,SYNJ1,REPS2,VPS4B,SEC22B,SEC24D,ARPC5,ARPC3,ACTR3,ACTR2,ARPC2,STX6,STAM2,COG5,DCTN2,TGOLN2,RAB10,KDELR3,RAB31,TRAPPC8,RAB18,RAB21,ANKRD28,BICD2,RHOQ,NECAP1,CHMP2B,GAPVD1,TRAPPC3,RABGEF1,UBQLN1,DYNC1LI1,DCTN4,RAB14,CHMP3,RAB8B,FNBP1L,KIF27,EXOC1,ACTR10,EPS15L1,GCC1,MAP1LC3B,SBF2,RAB33B,SNX18,FCHO2,EXOC8
3_Member	Reactome Gene Sets	R-HSA-5653656	Vesicle-mediated transport	-20.7443	-17.1744	87/673	377,378,805,829,830,867,966,1176,1213,1362,1523,1604,2060,2495,2589,2799,3092,3267,3482,3799,3831,4121,4253,5265,5861,5868,5870,5873,5879,6453,6814,6845,7039,7110,7534,7846,7879,8301,8578,8773,8867,9185,9525,9554,9871,10092,10094,10096,10097,10109,10228,10254,10466,10540,10618,10890,11015,11031,22878,22931,23011,23243,23299,23433,25977,25978,26130,27095,27342,29979,51143,51164,51552,51652,51762,54874,55582,55763,55860,58513,79571,81631,81846,83452,112574,115548,149371	ARF3,ARF4,CALM2,CAPZA1,CAPZA2,CBL,CD59,AP3S1,CLTC,CPD,CUX1,CD55,EPS15,FTH1,GALNT1,GNS,HIP1,AGFG1,IGF2R,KIF5B,KLC1,MAN1A1,MIA2,SERPINA1,RAB1A,RAB5A,RAB6A,RAB27A,RAC1,ITSN1,STXBP3,VAMP7,TGFA,TMF1,YWHAZ,TUBA1A,RAB7A,PICALM,SCARF1,SNAP23,SYNJ1,REPS2,VPS4B,SEC22B,SEC24D,ARPC5,ARPC3,ACTR3,ACTR2,ARPC2,STX6,STAM2,COG5,DCTN2,TGOLN2,RAB10,KDELR3,RAB31,TRAPPC8,RAB18,RAB21,ANKRD28,BICD2,RHOQ,NECAP1,CHMP2B,GAPVD1,TRAPPC3,RABGEF1,UBQLN1,DYNC1LI1,DCTN4,RAB14,CHMP3,RAB8B,FNBP1L,KIF27,EXOC1,ACTR10,EPS15L1,GCC1,MAP1LC3B,SBF2,RAB33B,SNX18,FCHO2,EXOC8
3_Member	KEGG Pathway	hsa04144	Endocytosis	-16.2553	-12.9487	45/251	377,378,387,829,830,867,998,1213,2060,2263,3303,3305,3480,3482,3579,3799,4087,4193,5868,7046,7048,7456,7852,7879,9525,9765,9815,10092,10094,10096,10097,10109,10254,10565,10890,11031,23325,23527,25978,51324,51652,55680,58513,64744,83737	ARF3,ARF4,RHOA,CAPZA1,CAPZA2,CBL,CDC42,CLTC,EPS15,FGFR2,HSPA1A,HSPA1L,IGF1R,IGF2R,CXCR2,KIF5B,SMAD2,MDM2,RAB5A,TGFBR1,TGFBR2,WIPF1,CXCR4,RAB7A,VPS4B,ZFYVE16,GIT2,ARPC5,ARPC3,ACTR3,ACTR2,ARPC2,STAM2,ARFGEF1,RAB10,RAB31,WASHC4,ACAP2,CHMP2B,SPG21,CHMP3,RUFY2,EPS15L1,SMAP2,ITCH
4_Summary	GO Biological Processes	GO:0006468	protein phosphorylation	-21.684	-18.0349	91/704	102,805,818,998,1147,1195,1385,1439,1452,2047,2081,2263,2268,2764,2872,2932,3480,3643,3656,3717,4067,4087,4117,4217,5062,5128,5289,5291,5293,5294,5579,5586,5591,5594,5914,6041,6093,6197,6416,6732,6788,6789,6879,7046,7048,7099,7534,8428,8493,8678,8805,8812,8851,8878,8895,9262,9263,9448,9748,9770,9794,9821,9943,9958,9989,10006,10269,10746,11011,11213,23012,23097,23476,23515,26524,51776,54861,55589,55681,57118,79705,81788,120892,140609,140803,140901,197259,204851,253260,255967,415116	ADAM10,CALM2,CAMK2G,CDC42,CHUK,CLK1,CREB1,CSF2RB,CSNK1A1,EPHB1,ERN1,FGFR2,FGR,GMFB,MKNK2,GSK3B,IGF1R,INSR,IRAK2,JAK2,LYN,SMAD2,MAK,MAP3K5,PAK2,CDK17,PIK3C3,PIK3CB,PIK3CD,PIK3CG,PRKCB,PKN2,PRKDC,MAPK1,RARA,RNASEL,ROCK1,RPS6KA3,MAP2K4,SRPK1,STK3,STK4,TAF7,TGFBR1,TGFBR2,TLR4,YWHAZ,STK24,PPM1D,BECN1,TRIM24,CCNK,CDK5R1,SQSTM1,CPNE3,STK17B,STK17A,MAP4K4,SLK,RASSF2,MAML1,RB1CC1,OXSR1,USP15,PPP4R1,ABI1,ZMPSTE24,MAP3K2,TLK2,IRAK3,STK38L,CDK19,BRD4,MORC3,LATS2,MAP3K20,SNRK,BMP2K,SCYL2,CAMK1D,LRRK1,NUAK2,LRRK2,NEK7,TRPM6,STK35,MLKL,HIPK1,RICTOR,PAN3,PIM3
4_Member	GO Biological Processes	GO:0006468	protein phosphorylation	-21.684	-18.0349	91/704	102,805,818,998,1147,1195,1385,1439,1452,2047,2081,2263,2268,2764,2872,2932,3480,3643,3656,3717,4067,4087,4117,4217,5062,5128,5289,5291,5293,5294,5579,5586,5591,5594,5914,6041,6093,6197,6416,6732,6788,6789,6879,7046,7048,7099,7534,8428,8493,8678,8805,8812,8851,8878,8895,9262,9263,9448,9748,9770,9794,9821,9943,9958,9989,10006,10269,10746,11011,11213,23012,23097,23476,23515,26524,51776,54861,55589,55681,57118,79705,81788,120892,140609,140803,140901,197259,204851,253260,255967,415116	ADAM10,CALM2,CAMK2G,CDC42,CHUK,CLK1,CREB1,CSF2RB,CSNK1A1,EPHB1,ERN1,FGFR2,FGR,GMFB,MKNK2,GSK3B,IGF1R,INSR,IRAK2,JAK2,LYN,SMAD2,MAK,MAP3K5,PAK2,CDK17,PIK3C3,PIK3CB,PIK3CD,PIK3CG,PRKCB,PKN2,PRKDC,MAPK1,RARA,RNASEL,ROCK1,RPS6KA3,MAP2K4,SRPK1,STK3,STK4,TAF7,TGFBR1,TGFBR2,TLR4,YWHAZ,STK24,PPM1D,BECN1,TRIM24,CCNK,CDK5R1,SQSTM1,CPNE3,STK17B,STK17A,MAP4K4,SLK,RASSF2,MAML1,RB1CC1,OXSR1,USP15,PPP4R1,ABI1,ZMPSTE24,MAP3K2,TLK2,IRAK3,STK38L,CDK19,BRD4,MORC3,LATS2,MAP3K20,SNRK,BMP2K,SCYL2,CAMK1D,LRRK1,NUAK2,LRRK2,NEK7,TRPM6,STK35,MLKL,HIPK1,RICTOR,PAN3,PIM3
4_Member	GO Biological Processes	GO:0046777	protein autophosphorylation	-6.12245	-4.32092	24/187	805,1195,2047,2081,2263,2268,2872,2932,3480,3643,3717,4067,4117,5062,6789,8428,8805,9262,9748,9821,9943,11213,120892,415116	CALM2,CLK1,EPHB1,ERN1,FGFR2,FGR,MKNK2,GSK3B,IGF1R,INSR,JAK2,LYN,MAK,PAK2,STK4,STK24,TRIM24,STK17B,SLK,RB1CC1,OXSR1,IRAK3,LRRK2,PIM3
5_Summary	Reactome Gene Sets	R-HSA-5663202	Diseases of signal transduction by growth factor receptors and second messengers	-17.0714	-13.5684	62/433	102,182,597,805,818,833,867,1027,1051,1147,1213,1385,1387,1452,1523,2033,2120,2263,2549,2932,3092,3717,3799,3831,3845,4067,4087,4193,4478,5291,5293,5500,5573,5594,5663,5728,5782,5879,6400,6801,6868,7039,7046,7048,7170,7175,8036,8660,8805,8826,8878,9444,9759,9794,9846,23385,55534,55914,57534,80853,83464,253260	ADAM10,JAG1,BCL2A1,CALM2,CAMK2G,CARS1,CBL,CDKN1B,CEBPB,CHUK,CLTC,CREB1,CREBBP,CSNK1A1,CUX1,EP300,ETV6,FGFR2,GAB1,GSK3B,HIP1,JAK2,KIF5B,KLC1,KRAS,LYN,SMAD2,MDM2,MSN,PIK3CB,PIK3CD,PPP1CB,PRKAR1A,MAPK1,PSEN1,PTEN,PTPN12,RAC1,SEL1L,STRN,ADAM17,TGFA,TGFBR1,TGFBR2,TPM3,TPR,SHOC2,IRS2,TRIM24,IQGAP1,SQSTM1,QKI,HDAC4,MAML1,GAB2,NCSTN,MAML3,ERBIN,MIB1,KDM7A,APH1B,RICTOR
5_Member	Reactome Gene Sets	R-HSA-5663202	Diseases of signal transduction by growth factor receptors and second messengers	-17.0714	-13.5684	62/433	102,182,597,805,818,833,867,1027,1051,1147,1213,1385,1387,1452,1523,2033,2120,2263,2549,2932,3092,3717,3799,3831,3845,4067,4087,4193,4478,5291,5293,5500,5573,5594,5663,5728,5782,5879,6400,6801,6868,7039,7046,7048,7170,7175,8036,8660,8805,8826,8878,9444,9759,9794,9846,23385,55534,55914,57534,80853,83464,253260	ADAM10,JAG1,BCL2A1,CALM2,CAMK2G,CARS1,CBL,CDKN1B,CEBPB,CHUK,CLTC,CREB1,CREBBP,CSNK1A1,CUX1,EP300,ETV6,FGFR2,GAB1,GSK3B,HIP1,JAK2,KIF5B,KLC1,KRAS,LYN,SMAD2,MDM2,MSN,PIK3CB,PIK3CD,PPP1CB,PRKAR1A,MAPK1,PSEN1,PTEN,PTPN12,RAC1,SEL1L,STRN,ADAM17,TGFA,TGFBR1,TGFBR2,TPM3,TPR,SHOC2,IRS2,TRIM24,IQGAP1,SQSTM1,QKI,HDAC4,MAML1,GAB2,NCSTN,MAML3,ERBIN,MIB1,KDM7A,APH1B,RICTOR
6_Summary	GO Biological Processes	GO:0016050	vesicle organization	-16.8895	-13.4445	52/318	523,1130,1176,1385,2060,4033,5289,5552,5861,5873,6809,6845,7110,7879,8301,8417,8452,8773,8878,9218,9519,9525,9554,9765,9871,10159,10228,10239,10254,10451,22878,23023,23317,23325,23355,23603,25978,27095,29887,51382,51552,51652,51762,54874,55204,55654,59349,63971,64083,80183,84272,149371,998,1378,1452,4001,5579,5728,5788,5862,6683,7357,7534,7852,8548,8560,10087,10269,10313,10466,10565,10890,11235,22931,26092,57003,57142,64398,81671,112574,116068,120892,137886,163590	ATP6V1A,LYST,AP3S1,CREB1,EPS15,IRAG2,PIK3C3,SRGN,RAB1A,RAB27A,STX3,VAMP7,TMF1,RAB7A,PICALM,STX7,CUL3,SNAP23,SQSTM1,VAPA,TBPL1,VPS4B,SEC22B,ZFYVE16,SEC24D,ATP6AP2,STX6,AP3S2,STAM2,VAV3,TRAPPC8,TMCC1,DNAJC13,WASHC4,VPS8,CORO1C,CHMP2B,TRAPPC3,SNX10,ATP6V1D,RAB14,CHMP3,RAB8B,FNBP1L,GOLPH3L,TMEM127,KLHL12,KIF13A,GOLPH3,RUBCNL,YIPF4,EXOC8,CDC42,CR1,CSNK1A1,LMNB1,PRKCB,PTEN,PTPRC,RAB2A,SPAST,UGCG,YWHAZ,CXCR4,BLZF1,DEGS1,CERT1,ZMPSTE24,RTN3,COG5,ARFGEF1,RAB10,PDCD10,RAB18,TOR1AIP1,CCDC47,RTN4,PALS1,VMP1,SNX18,LYSMD3,LRRK2,UBXN2B,TOR1AIP2
6_Member	GO Biological Processes	GO:0016050	vesicle organization	-16.8895	-13.4445	52/318	523,1130,1176,1385,2060,4033,5289,5552,5861,5873,6809,6845,7110,7879,8301,8417,8452,8773,8878,9218,9519,9525,9554,9765,9871,10159,10228,10239,10254,10451,22878,23023,23317,23325,23355,23603,25978,27095,29887,51382,51552,51652,51762,54874,55204,55654,59349,63971,64083,80183,84272,149371	ATP6V1A,LYST,AP3S1,CREB1,EPS15,IRAG2,PIK3C3,SRGN,RAB1A,RAB27A,STX3,VAMP7,TMF1,RAB7A,PICALM,STX7,CUL3,SNAP23,SQSTM1,VAPA,TBPL1,VPS4B,SEC22B,ZFYVE16,SEC24D,ATP6AP2,STX6,AP3S2,STAM2,VAV3,TRAPPC8,TMCC1,DNAJC13,WASHC4,VPS8,CORO1C,CHMP2B,TRAPPC3,SNX10,ATP6V1D,RAB14,CHMP3,RAB8B,FNBP1L,GOLPH3L,TMEM127,KLHL12,KIF13A,GOLPH3,RUBCNL,YIPF4,EXOC8
6_Member	GO Biological Processes	GO:0010256	endomembrane system organization	-14.7854	-11.7161	66/536	523,998,1130,1176,1378,1385,1452,4001,5289,5552,5579,5728,5788,5861,5862,5873,6683,6809,7110,7357,7534,7852,8548,8560,8773,8878,9519,9525,9554,10087,10159,10228,10239,10254,10269,10313,10466,10565,10890,11235,22878,22931,23023,23317,23325,23603,25978,26092,29887,51382,51652,54874,55204,55654,57003,57142,64083,64398,81671,84272,112574,116068,120892,137886,149371,163590	ATP6V1A,CDC42,LYST,AP3S1,CR1,CREB1,CSNK1A1,LMNB1,PIK3C3,SRGN,PRKCB,PTEN,PTPRC,RAB1A,RAB2A,RAB27A,SPAST,STX3,TMF1,UGCG,YWHAZ,CXCR4,BLZF1,DEGS1,SNAP23,SQSTM1,TBPL1,VPS4B,SEC22B,CERT1,ATP6AP2,STX6,AP3S2,STAM2,ZMPSTE24,RTN3,COG5,ARFGEF1,RAB10,PDCD10,TRAPPC8,RAB18,TMCC1,DNAJC13,WASHC4,CORO1C,CHMP2B,TOR1AIP1,SNX10,ATP6V1D,CHMP3,FNBP1L,GOLPH3L,TMEM127,CCDC47,RTN4,GOLPH3,PALS1,VMP1,YIPF4,SNX18,LYSMD3,LRRK2,UBXN2B,EXOC8,TOR1AIP2
6_Member	GO Biological Processes	GO:0007032	endosome organization	-7.757	-5.67138	18/89	523,5289,5873,8878,9525,10159,10228,10254,23023,23317,23325,23603,25978,29887,51382,51652,55654,149371	ATP6V1A,PIK3C3,RAB27A,SQSTM1,VPS4B,ATP6AP2,STX6,STAM2,TMCC1,DNAJC13,WASHC4,CORO1C,CHMP2B,SNX10,ATP6V1D,CHMP3,TMEM127,EXOC8
7_Summary	GO Biological Processes	GO:0060627	regulation of vesicle-mediated transport	-16.4828	-13.089	69/535	567,867,998,2150,2181,2213,2268,2332,2358,2932,3092,3146,3190,3643,3684,3916,4067,4289,4478,5291,5530,5538,5579,5594,5788,5868,5873,5879,6093,6386,6653,6814,6845,7879,8301,8650,8851,8867,9098,9525,9545,9765,9846,10434,10890,11031,11314,23011,23317,27236,27342,30817,51652,51762,55198,55529,55589,55680,55681,57118,57534,64422,64581,80331,83452,88455,120892,134957,404636	B2M,CBL,CDC42,F2RL1,ACSL3,FCGR2B,FGR,FMR1,FPR2,GSK3B,HIP1,HMGB1,HNRNPK,INSR,ITGAM,LAMP1,LYN,MKLN1,MSN,PIK3CB,PPP3CA,PPT1,PRKCB,MAPK1,PTPRC,RAB5A,RAB27A,RAC1,ROCK1,SDCBP,SORL1,STXBP3,VAMP7,RAB7A,PICALM,NUMB,CDK5R1,SYNJ1,USP6,VPS4B,RAB3D,ZFYVE16,GAB2,LYPLA1,RAB10,RAB31,CD300A,RAB21,DNAJC13,ARFIP1,RABGEF1,ADGRE2,CHMP3,RAB8B,APPL2,PIP4P2,BMP2K,RUFY2,SCYL2,CAMK1D,MIB1,ATG3,CLEC7A,DNAJC5,RAB33B,ANKRD13A,LRRK2,STXBP5,DENND10
7_Member	GO Biological Processes	GO:0060627	regulation of vesicle-mediated transport	-16.4828	-13.089	69/535	567,867,998,2150,2181,2213,2268,2332,2358,2932,3092,3146,3190,3643,3684,3916,4067,4289,4478,5291,5530,5538,5579,5594,5788,5868,5873,5879,6093,6386,6653,6814,6845,7879,8301,8650,8851,8867,9098,9525,9545,9765,9846,10434,10890,11031,11314,23011,23317,27236,27342,30817,51652,51762,55198,55529,55589,55680,55681,57118,57534,64422,64581,80331,83452,88455,120892,134957,404636	B2M,CBL,CDC42,F2RL1,ACSL3,FCGR2B,FGR,FMR1,FPR2,GSK3B,HIP1,HMGB1,HNRNPK,INSR,ITGAM,LAMP1,LYN,MKLN1,MSN,PIK3CB,PPP3CA,PPT1,PRKCB,MAPK1,PTPRC,RAB5A,RAB27A,RAC1,ROCK1,SDCBP,SORL1,STXBP3,VAMP7,RAB7A,PICALM,NUMB,CDK5R1,SYNJ1,USP6,VPS4B,RAB3D,ZFYVE16,GAB2,LYPLA1,RAB10,RAB31,CD300A,RAB21,DNAJC13,ARFIP1,RABGEF1,ADGRE2,CHMP3,RAB8B,APPL2,PIP4P2,BMP2K,RUFY2,SCYL2,CAMK1D,MIB1,ATG3,CLEC7A,DNAJC5,RAB33B,ANKRD13A,LRRK2,STXBP5,DENND10
7_Member	GO Biological Processes	GO:0030100	regulation of endocytosis	-9.30042	-7.01681	31/208	567,867,998,2150,2332,3092,3190,3643,4289,5291,5530,5538,5868,5879,6093,6386,8301,8650,8867,9765,11031,11314,23011,27342,55198,55589,55680,55681,57534,88455,120892	B2M,CBL,CDC42,F2RL1,FMR1,HIP1,HNRNPK,INSR,MKLN1,PIK3CB,PPP3CA,PPT1,RAB5A,RAC1,ROCK1,SDCBP,PICALM,NUMB,SYNJ1,ZFYVE16,RAB31,CD300A,RAB21,RABGEF1,APPL2,BMP2K,RUFY2,SCYL2,MIB1,ANKRD13A,LRRK2
7_Member	GO Biological Processes	GO:0048259	regulation of receptor-mediated endocytosis	-6.98788	-5.04464	19/110	567,867,2332,3092,3190,3643,4289,5291,5538,5879,6386,8301,8650,8867,23011,27342,55589,55681,88455	B2M,CBL,FMR1,HIP1,HNRNPK,INSR,MKLN1,PIK3CB,PPT1,RAC1,SDCBP,PICALM,NUMB,SYNJ1,RAB21,RABGEF1,BMP2K,SCYL2,ANKRD13A
7_Member	GO Biological Processes	GO:0045807	positive regulation of endocytosis	-6.41444	-4.55773	17/97	567,867,998,2150,2332,3092,3190,3643,5530,5538,8867,11031,23011,55198,55681,57534,120892	B2M,CBL,CDC42,F2RL1,FMR1,HIP1,HNRNPK,INSR,PPP3CA,PPT1,SYNJ1,RAB31,RAB21,APPL2,SCYL2,MIB1,LRRK2
7_Member	GO Biological Processes	GO:0048260	positive regulation of receptor-mediated endocytosis	-4.30553	-2.82197	10/53	567,867,2332,3092,3190,3643,5538,8867,23011,55681	B2M,CBL,FMR1,HIP1,HNRNPK,INSR,PPT1,SYNJ1,RAB21,SCYL2
8_Summary	KEGG Pathway	hsa05132	Salmonella infection	-16.3931	-13.045	45/249	387,388,841,998,1147,2353,3606,3799,3831,3836,3840,5289,5291,5293,5294,5594,5788,5868,5879,5970,6416,7099,7132,7295,7846,7879,9844,10006,10092,10094,10096,10097,10109,10540,10627,23118,23643,51143,51164,55860,103910,112574,114609,197259,257397,2212,2533,2776,2932,3937,5586,6093,6197,7456,8935,9815,10451,87,3020,3021,3059,3099,3554,4193,7321,7323,8353,8678,8878,8915,9140,9181,54874,81631,102,1213,2047,4067,4628,4629,4637,5062,5663,6386,6453,23385,83464,355,5861,7009,9871,10672,55930,4217,4301,4478,5520,9693,50848,51762,57826,64398,1385,2107,2549,3156,3845,4155,4664,6477,7852,7903,8650,8660,8851,9846,10154,7534	RHOA,RHOB,CASP8,CDC42,CHUK,FOS,IL18,KIF5B,KLC1,KPNA1,KPNA4,PIK3C3,PIK3CB,PIK3CD,PIK3CG,MAPK1,PTPRC,RAB5A,RAC1,RELA,MAP2K4,TLR4,TNFRSF1A,TXN,TUBA1A,RAB7A,ELMO1,ABI1,ARPC5,ARPC3,ACTR3,ACTR2,ARPC2,DCTN2,MYL12A,TAB2,LY96,DYNC1LI1,DCTN4,ACTR10,MYL12B,SNX18,TIRAP,MLKL,TAB3,FCGR2A,FYB1,GNAQ,GSK3B,LCP2,PKN2,ROCK1,RPS6KA3,WIPF1,SKAP2,GIT2,VAV3,ACTN1,H3-3A,H3-3B,HCLS1,HK2,IL1R1,MDM2,UBE2D1,UBE2D3,H3C6,BECN1,SQSTM1,BCL10,ATG12,ARHGEF2,FNBP1L,MAP1LC3B,ADAM10,CLTC,EPHB1,LYN,MYH10,MYH11,MYL6,PAK2,PSEN1,SDCBP,ITSN1,NCSTN,APH1B,FAS,RAB1A,TMBIM6,SEC24D,GNA13,MYO5C,MAP3K5,AFDN,MSN,PPP2R2A,RAPGEF2,F11R,RAB8B,RAP2C,PALS1,CREB1,ETF1,GAB1,HMGCR,KRAS,MBP,NAB1,SIAH1,CXCR4,ST8SIA4,NUMB,IRS2,CDK5R1,GAB2,PLXNC1,YWHAZ
8_Member	KEGG Pathway	hsa05132	Salmonella infection	-16.3931	-13.045	45/249	387,388,841,998,1147,2353,3606,3799,3831,3836,3840,5289,5291,5293,5294,5594,5788,5868,5879,5970,6416,7099,7132,7295,7846,7879,9844,10006,10092,10094,10096,10097,10109,10540,10627,23118,23643,51143,51164,55860,103910,112574,114609,197259,257397	RHOA,RHOB,CASP8,CDC42,CHUK,FOS,IL18,KIF5B,KLC1,KPNA1,KPNA4,PIK3C3,PIK3CB,PIK3CD,PIK3CG,MAPK1,PTPRC,RAB5A,RAC1,RELA,MAP2K4,TLR4,TNFRSF1A,TXN,TUBA1A,RAB7A,ELMO1,ABI1,ARPC5,ARPC3,ACTR3,ACTR2,ARPC2,DCTN2,MYL12A,TAB2,LY96,DYNC1LI1,DCTN4,ACTR10,MYL12B,SNX18,TIRAP,MLKL,TAB3
8_Member	KEGG Pathway	hsa05135	Yersinia infection	-14.2842	-11.2979	31/137	387,998,1147,2212,2353,2533,2776,2932,3606,3937,5291,5293,5586,5594,5879,5970,6093,6197,6416,7099,7456,8935,9815,9844,10092,10094,10096,10097,10109,10451,23118	RHOA,CDC42,CHUK,FCGR2A,FOS,FYB1,GNAQ,GSK3B,IL18,LCP2,PIK3CB,PIK3CD,PKN2,MAPK1,RAC1,RELA,ROCK1,RPS6KA3,MAP2K4,TLR4,WIPF1,SKAP2,GIT2,ELMO1,ARPC5,ARPC3,ACTR3,ACTR2,ARPC2,VAV3,TAB2
8_Member	KEGG Pathway	hsa05131	Shigellosis	-13.6808	-10.7641	41/247	87,387,998,1147,2932,3020,3021,3059,3099,3554,3606,4193,5289,5291,5293,5594,5879,5970,6093,7099,7132,7321,7323,8353,8678,8878,8915,9140,9181,9844,10092,10094,10096,10097,10109,10627,23118,54874,81631,103910,257397	ACTN1,RHOA,CDC42,CHUK,GSK3B,H3-3A,H3-3B,HCLS1,HK2,IL1R1,IL18,MDM2,PIK3C3,PIK3CB,PIK3CD,MAPK1,RAC1,RELA,ROCK1,TLR4,TNFRSF1A,UBE2D1,UBE2D3,H3C6,BECN1,SQSTM1,BCL10,ATG12,ARHGEF2,ELMO1,ARPC5,ARPC3,ACTR3,ACTR2,ARPC2,MYL12A,TAB2,FNBP1L,MAP1LC3B,MYL12B,TAB3
8_Member	Reactome Gene Sets	R-HSA-2682334	EPH-Ephrin signaling	-13.6105	-10.7437	25/92	102,387,998,1213,2047,4067,4628,4629,4637,5062,5663,5879,6093,6386,6453,10092,10094,10096,10097,10109,10451,10627,23385,83464,103910	ADAM10,RHOA,CDC42,CLTC,EPHB1,LYN,MYH10,MYH11,MYL6,PAK2,PSEN1,RAC1,ROCK1,SDCBP,ITSN1,ARPC5,ARPC3,ACTR3,ACTR2,ARPC2,VAV3,MYL12A,NCSTN,APH1B,MYL12B
8_Member	KEGG Pathway	hsa05130	Pathogenic Escherichia coli infection	-13.4022	-10.5982	36/197	355,387,841,998,1147,2212,2353,3059,3554,3606,4628,4629,5062,5594,5861,5879,5970,6093,7009,7099,7132,7456,7846,9181,9871,10006,10092,10094,10096,10097,10109,10672,23118,55930,114609,257397	FAS,RHOA,CASP8,CDC42,CHUK,FCGR2A,FOS,HCLS1,IL1R1,IL18,MYH10,MYH11,PAK2,MAPK1,RAB1A,RAC1,RELA,ROCK1,TMBIM6,TLR4,TNFRSF1A,WIPF1,TUBA1A,ARHGEF2,SEC24D,ABI1,ARPC5,ARPC3,ACTR3,ACTR2,ARPC2,GNA13,TAB2,MYO5C,TIRAP,TAB3
8_Member	KEGG Pathway	hsa04530	Tight junction	-8.86442	-6.63362	27/169	87,387,998,3059,4217,4301,4478,4628,4629,4637,5520,5879,6093,7846,9181,9693,10092,10094,10096,10097,10109,10627,50848,51762,57826,64398,103910	ACTN1,RHOA,CDC42,HCLS1,MAP3K5,AFDN,MSN,MYH10,MYH11,MYL6,PPP2R2A,RAC1,ROCK1,TUBA1A,ARHGEF2,RAPGEF2,ARPC5,ARPC3,ACTR3,ACTR2,ARPC2,MYL12A,F11R,RAB8B,RAP2C,PALS1,MYL12B
8_Member	Reactome Gene Sets	R-HSA-9675108	Nervous system development	-5.86605	-4.10904	49/577	102,387,388,998,1213,1385,2047,2107,2549,2932,3156,3845,4067,4155,4478,4628,4629,4637,4664,5062,5291,5293,5594,5663,5788,5879,6093,6197,6386,6453,6477,7846,7852,7903,8650,8660,8851,9846,10092,10094,10096,10097,10109,10154,10451,10627,23385,83464,103910	ADAM10,RHOA,RHOB,CDC42,CLTC,CREB1,EPHB1,ETF1,GAB1,GSK3B,HMGCR,KRAS,LYN,MBP,MSN,MYH10,MYH11,MYL6,NAB1,PAK2,PIK3CB,PIK3CD,MAPK1,PSEN1,PTPRC,RAC1,ROCK1,RPS6KA3,SDCBP,ITSN1,SIAH1,TUBA1A,CXCR4,ST8SIA4,NUMB,IRS2,CDK5R1,GAB2,ARPC5,ARPC3,ACTR3,ACTR2,ARPC2,PLXNC1,VAV3,MYL12A,NCSTN,APH1B,MYL12B
8_Member	WikiPathways	WP2272	Pathogenic Escherichia coli infection	-5.74837	-4.00775	12/55	387,998,3059,6093,7099,7534,7846,9181,10092,10094,10109,23643	RHOA,CDC42,HCLS1,ROCK1,TLR4,YWHAZ,TUBA1A,ARHGEF2,ARPC5,ARPC3,ARPC2,LY96
8_Member	Reactome Gene Sets	R-HSA-422475	Axon guidance	-5.32924	-3.65998	46/552	102,387,388,998,1213,1385,2047,2107,2549,2932,3845,4067,4478,4628,4629,4637,5062,5291,5293,5594,5663,5788,5879,6093,6197,6386,6453,6477,7846,7852,7903,8650,8660,8851,9846,10092,10094,10096,10097,10109,10154,10451,10627,23385,83464,103910	ADAM10,RHOA,RHOB,CDC42,CLTC,CREB1,EPHB1,ETF1,GAB1,GSK3B,KRAS,LYN,MSN,MYH10,MYH11,MYL6,PAK2,PIK3CB,PIK3CD,MAPK1,PSEN1,PTPRC,RAC1,ROCK1,RPS6KA3,SDCBP,ITSN1,SIAH1,TUBA1A,CXCR4,ST8SIA4,NUMB,IRS2,CDK5R1,GAB2,ARPC5,ARPC3,ACTR3,ACTR2,ARPC2,PLXNC1,VAV3,MYL12A,NCSTN,APH1B,MYL12B
9_Summary	KEGG Pathway	hsa05417	Lipid and atherosclerosis	-15.8468	-12.5876	41/215	317,355,387,805,818,841,998,1147,2081,2353,2919,2932,3303,3305,3606,3717,3845,4067,4217,4688,4780,5291,5293,5451,5530,5534,5594,5879,5970,6416,7099,7132,9619,10010,10451,22926,23118,23643,30001,57534,114609,1385,1387,1871,2033,2790,3091,3454,3459,4277,5289,5294,5743,7538,8678,54331,64422,81631,2212,2213,2215,2355,3460,3554,3937,7046,7048,8878,9846,10288,11027,567,2776,3570,3579,4193,5579,6093,7852,9586,10672,8915,1524,2268,9844,5062,7321,257397,5788,8450,64581	APAF1,FAS,RHOA,CALM2,CAMK2G,CASP8,CDC42,CHUK,ERN1,FOS,CXCL1,GSK3B,HSPA1A,HSPA1L,IL18,JAK2,KRAS,LYN,MAP3K5,NCF2,NFE2L2,PIK3CB,PIK3CD,POU2F1,PPP3CA,PPP3R1,MAPK1,RAC1,RELA,MAP2K4,TLR4,TNFRSF1A,ABCG1,TANK,VAV3,ATF6,TAB2,LY96,ERO1A,MIB1,TIRAP,CREB1,CREBBP,E2F3,EP300,GNG10,HIF1A,IFNAR1,IFNGR1,MICB,PIK3C3,PIK3CG,PTGS2,ZFP36,BECN1,GNG2,ATG3,MAP1LC3B,FCGR2A,FCGR2B,FCGR3B,FOSL2,IFNGR2,IL1R1,LCP2,TGFBR1,TGFBR2,SQSTM1,GAB2,LILRB2,LILRA2,B2M,GNAQ,IL6R,CXCR2,MDM2,PRKCB,ROCK1,CXCR4,CREB5,GNA13,BCL10,CX3CR1,FGR,ELMO1,PAK2,UBE2D1,TAB3,PTPRC,CUL4B,CLEC7A
9_Member	KEGG Pathway	hsa05417	Lipid and atherosclerosis	-15.8468	-12.5876	41/215	317,355,387,805,818,841,998,1147,2081,2353,2919,2932,3303,3305,3606,3717,3845,4067,4217,4688,4780,5291,5293,5451,5530,5534,5594,5879,5970,6416,7099,7132,9619,10010,10451,22926,23118,23643,30001,57534,114609	APAF1,FAS,RHOA,CALM2,CAMK2G,CASP8,CDC42,CHUK,ERN1,FOS,CXCL1,GSK3B,HSPA1A,HSPA1L,IL18,JAK2,KRAS,LYN,MAP3K5,NCF2,NFE2L2,PIK3CB,PIK3CD,POU2F1,PPP3CA,PPP3R1,MAPK1,RAC1,RELA,MAP2K4,TLR4,TNFRSF1A,ABCG1,TANK,VAV3,ATF6,TAB2,LY96,ERO1A,MIB1,TIRAP
9_Member	KEGG Pathway	hsa05167	Kaposi sarcoma-associated herpesvirus infection	-13.6152	-10.7437	36/194	355,805,841,1147,1385,1387,1871,2033,2353,2790,2919,2932,3091,3454,3459,3717,3845,4067,4277,5289,5291,5293,5294,5530,5534,5594,5743,5879,5970,6416,7132,7538,8678,54331,64422,81631	FAS,CALM2,CASP8,CHUK,CREB1,CREBBP,E2F3,EP300,FOS,GNG10,CXCL1,GSK3B,HIF1A,IFNAR1,IFNGR1,JAK2,KRAS,LYN,MICB,PIK3C3,PIK3CB,PIK3CD,PIK3CG,PPP3CA,PPP3R1,MAPK1,PTGS2,RAC1,RELA,MAP2K4,TNFRSF1A,ZFP36,BECN1,GNG2,ATG3,MAP1LC3B
9_Member	KEGG Pathway	hsa04380	Osteoclast differentiation	-12.5782	-9.92914	28/128	1147,1385,2212,2213,2215,2353,2355,3454,3459,3460,3554,3937,4688,5291,5293,5530,5534,5594,5879,5970,7046,7048,7132,8878,9846,10288,11027,23118	CHUK,CREB1,FCGR2A,FCGR2B,FCGR3B,FOS,FOSL2,IFNAR1,IFNGR1,IFNGR2,IL1R1,LCP2,NCF2,PIK3CB,PIK3CD,PPP3CA,PPP3R1,MAPK1,RAC1,RELA,TGFBR1,TGFBR2,TNFRSF1A,SQSTM1,GAB2,LILRB2,LILRA2,TAB2
9_Member	KEGG Pathway	hsa05163	Human cytomegalovirus infection	-8.45176	-6.27688	31/225	355,387,567,805,841,1147,1385,1871,2776,2790,2932,3554,3570,3579,3845,4193,5291,5293,5530,5534,5579,5594,5743,5879,5970,6093,7132,7852,9586,10672,54331	FAS,RHOA,B2M,CALM2,CASP8,CHUK,CREB1,E2F3,GNAQ,GNG10,GSK3B,IL1R1,IL6R,CXCR2,KRAS,MDM2,PIK3CB,PIK3CD,PPP3CA,PPP3R1,PRKCB,MAPK1,PTGS2,RAC1,RELA,ROCK1,TNFRSF1A,CXCR4,CREB5,GNA13,GNG2
9_Member	KEGG Pathway	hsa04662	B cell receptor signaling pathway	-8.35377	-6.19603	18/82	1147,2213,2353,2932,3845,4067,5291,5293,5530,5534,5579,5594,5879,5970,8915,10288,10451,11027	CHUK,FCGR2B,FOS,GSK3B,KRAS,LYN,PIK3CB,PIK3CD,PPP3CA,PPP3R1,PRKCB,MAPK1,RAC1,RELA,BCL10,LILRB2,VAV3,LILRA2
9_Member	KEGG Pathway	hsa04062	Chemokine signaling pathway	-6.46982	-4.59742	25/192	387,998,1147,1524,2268,2776,2790,2919,2932,3579,3717,3845,4067,5291,5293,5294,5579,5594,5879,5970,6093,7852,9844,10451,54331	RHOA,CDC42,CHUK,CX3CR1,FGR,GNAQ,GNG10,CXCL1,GSK3B,CXCR2,JAK2,KRAS,LYN,PIK3CB,PIK3CD,PIK3CG,PRKCB,MAPK1,RAC1,RELA,ROCK1,CXCR4,ELMO1,VAV3,GNG2
9_Member	Reactome Gene Sets	R-HSA-2454202	Fc epsilon receptor (FCERI) signaling	-6.2504	-4.42085	20/134	805,1147,2353,3845,3937,4067,5062,5291,5530,5534,5594,5879,5970,6416,7321,8915,9846,10451,23118,257397	CALM2,CHUK,FOS,KRAS,LCP2,LYN,PAK2,PIK3CB,PPP3CA,PPP3R1,MAPK1,RAC1,RELA,MAP2K4,UBE2D1,BCL10,GAB2,VAV3,TAB2,TAB3
9_Member	KEGG Pathway	hsa04660	T cell receptor signaling pathway	-5.97088	-4.19452	17/104	387,998,1147,2353,2932,3845,3937,5062,5291,5293,5530,5534,5594,5788,5970,8915,10451	RHOA,CDC42,CHUK,FOS,GSK3B,KRAS,LCP2,PAK2,PIK3CB,PIK3CD,PPP3CA,PPP3R1,MAPK1,PTPRC,RELA,BCL10,VAV3
9_Member	WikiPathways	WP3929	Chemokine signaling pathway	-5.94852	-4.17794	22/165	998,1147,1524,2268,2790,2932,3579,3717,3845,4067,5291,5293,5294,5579,5594,5879,5970,6093,7852,9844,10451,54331	CDC42,CHUK,CX3CR1,FGR,GNG10,GSK3B,CXCR2,JAK2,KRAS,LYN,PIK3CB,PIK3CD,PIK3CG,PRKCB,MAPK1,RAC1,RELA,ROCK1,CXCR4,ELMO1,VAV3,GNG2
9_Member	KEGG Pathway	hsa05170	Human immunodeficiency virus 1 infection	-5.15492	-3.51357	24/212	355,567,805,841,1147,2353,2776,2790,3845,5062,5291,5293,5530,5534,5579,5594,5879,5970,7099,7132,7852,8450,23118,54331	FAS,B2M,CALM2,CASP8,CHUK,FOS,GNAQ,GNG10,KRAS,PAK2,PIK3CB,PIK3CD,PPP3CA,PPP3R1,PRKCB,MAPK1,RAC1,RELA,TLR4,TNFRSF1A,CXCR4,CUL4B,TAB2,GNG2
9_Member	KEGG Pathway	hsa04625	C-type lectin receptor signaling pathway	-4.66508	-3.1191	15/104	387,805,841,1147,3845,4193,5291,5293,5530,5534,5594,5743,5970,8915,64581	RHOA,CALM2,CASP8,CHUK,KRAS,MDM2,PIK3CB,PIK3CD,PPP3CA,PPP3R1,MAPK1,PTGS2,RELA,BCL10,CLEC7A
9_Member	KEGG Pathway	hsa04650	Natural killer cell mediated cytotoxicity	-4.03327	-2.60218	16/131	355,2215,3454,3459,3460,3845,3937,4277,5291,5293,5530,5534,5579,5594,5879,10451	FAS,FCGR3B,IFNAR1,IFNGR1,IFNGR2,KRAS,LCP2,MICB,PIK3CB,PIK3CD,PPP3CA,PPP3R1,PRKCB,MAPK1,RAC1,VAV3
9_Member	Reactome Gene Sets	R-HSA-5621481	C-type lectin receptors (CLRs)	-3.62142	-2.26458	16/142	805,841,1147,1387,2033,3845,4067,5062,5530,5534,5970,7321,8915,23118,64581,257397	CALM2,CASP8,CHUK,CREBBP,EP300,KRAS,LYN,PAK2,PPP3CA,PPP3R1,RELA,UBE2D1,BCL10,TAB2,CLEC7A,TAB3
9_Member	Reactome Gene Sets	R-HSA-5607764	CLEC7A (Dectin-1) signaling	-2.55003	-1.43419	11/101	805,841,1147,5530,5534,5970,7321,8915,23118,64581,257397	CALM2,CASP8,CHUK,PPP3CA,PPP3R1,RELA,UBE2D1,BCL10,TAB2,CLEC7A,TAB3
10_Summary	GO Biological Processes	GO:0010942	positive regulation of cell death	-15.8218	-12.5876	73/605	317,355,387,388,604,694,805,841,998,1027,1647,1654,1871,2213,2353,2932,3146,3248,3482,3684,3717,4067,4217,4332,4853,5062,5291,5293,5591,5663,5728,5743,5788,6416,6477,6533,6788,6789,7046,7099,7132,7159,8301,8439,8648,8678,8851,8878,8915,9262,9263,9693,9770,10206,10628,10955,22926,23097,23429,23593,26524,51776,54556,57118,64581,94241,96459,115209,120892,138151,155061,406893,406991	APAF1,FAS,RHOA,RHOB,BCL6,BTG1,CALM2,CASP8,CDC42,CDKN1B,GADD45A,DDX3X,E2F3,FCGR2B,FOS,GSK3B,HMGB1,HPGD,IGF2R,ITGAM,JAK2,LYN,MAP3K5,MNDA,NOTCH2,PAK2,PIK3CB,PIK3CD,PRKDC,PSEN1,PTEN,PTGS2,PTPRC,MAP2K4,SIAH1,SLC6A6,STK3,STK4,TGFBR1,TLR4,TNFRSF1A,TP53BP2,PICALM,NSMAF,NCOA1,BECN1,CDK5R1,SQSTM1,BCL10,STK17B,STK17A,RAPGEF2,RASSF2,TRIM13,TXNIP,SERINC3,ATF6,CDK19,RYBP,HEBP2,LATS2,MAP3K20,ING3,CAMK1D,CLEC7A,TP53INP1,FNIP1,OMA1,LRRK2,NACC2,ZNF746,MIR101-1,MIR21
10_Member	GO Biological Processes	GO:0010942	positive regulation of cell death	-15.8218	-12.5876	73/605	317,355,387,388,604,694,805,841,998,1027,1647,1654,1871,2213,2353,2932,3146,3248,3482,3684,3717,4067,4217,4332,4853,5062,5291,5293,5591,5663,5728,5743,5788,6416,6477,6533,6788,6789,7046,7099,7132,7159,8301,8439,8648,8678,8851,8878,8915,9262,9263,9693,9770,10206,10628,10955,22926,23097,23429,23593,26524,51776,54556,57118,64581,94241,96459,115209,120892,138151,155061,406893,406991	APAF1,FAS,RHOA,RHOB,BCL6,BTG1,CALM2,CASP8,CDC42,CDKN1B,GADD45A,DDX3X,E2F3,FCGR2B,FOS,GSK3B,HMGB1,HPGD,IGF2R,ITGAM,JAK2,LYN,MAP3K5,MNDA,NOTCH2,PAK2,PIK3CB,PIK3CD,PRKDC,PSEN1,PTEN,PTGS2,PTPRC,MAP2K4,SIAH1,SLC6A6,STK3,STK4,TGFBR1,TLR4,TNFRSF1A,TP53BP2,PICALM,NSMAF,NCOA1,BECN1,CDK5R1,SQSTM1,BCL10,STK17B,STK17A,RAPGEF2,RASSF2,TRIM13,TXNIP,SERINC3,ATF6,CDK19,RYBP,HEBP2,LATS2,MAP3K20,ING3,CAMK1D,CLEC7A,TP53INP1,FNIP1,OMA1,LRRK2,NACC2,ZNF746,MIR101-1,MIR21
10_Member	GO Biological Processes	GO:0043068	positive regulation of programmed cell death	-12.943	-10.2481	63/543	317,355,387,388,604,694,805,841,998,1647,1654,1871,3146,3248,3482,3684,3717,4067,4217,4332,4853,5062,5291,5293,5591,5663,5728,5743,5788,6416,6477,6788,6789,7046,7132,7159,8439,8648,8678,8851,8878,8915,9262,9263,9693,9770,10628,10955,22926,23097,23429,26524,51776,54556,57118,64581,94241,96459,115209,120892,138151,406893,406991	APAF1,FAS,RHOA,RHOB,BCL6,BTG1,CALM2,CASP8,CDC42,GADD45A,DDX3X,E2F3,HMGB1,HPGD,IGF2R,ITGAM,JAK2,LYN,MAP3K5,MNDA,NOTCH2,PAK2,PIK3CB,PIK3CD,PRKDC,PSEN1,PTEN,PTGS2,PTPRC,MAP2K4,SIAH1,STK3,STK4,TGFBR1,TNFRSF1A,TP53BP2,NSMAF,NCOA1,BECN1,CDK5R1,SQSTM1,BCL10,STK17B,STK17A,RAPGEF2,RASSF2,TXNIP,SERINC3,ATF6,CDK19,RYBP,LATS2,MAP3K20,ING3,CAMK1D,CLEC7A,TP53INP1,FNIP1,OMA1,LRRK2,NACC2,MIR101-1,MIR21
10_Member	GO Biological Processes	GO:0043065	positive regulation of apoptotic process	-12.4332	-9.79271	61/529	317,355,387,388,604,694,805,841,998,1647,1654,1871,3146,3248,3482,3684,3717,4067,4217,4332,4853,5062,5291,5293,5591,5663,5728,5743,5788,6416,6477,6788,6789,7046,7132,7159,8439,8648,8678,8851,8878,8915,9262,9263,9693,9770,10628,10955,22926,23097,23429,26524,51776,54556,57118,94241,96459,115209,138151,406893,406991	APAF1,FAS,RHOA,RHOB,BCL6,BTG1,CALM2,CASP8,CDC42,GADD45A,DDX3X,E2F3,HMGB1,HPGD,IGF2R,ITGAM,JAK2,LYN,MAP3K5,MNDA,NOTCH2,PAK2,PIK3CB,PIK3CD,PRKDC,PSEN1,PTEN,PTGS2,PTPRC,MAP2K4,SIAH1,STK3,STK4,TGFBR1,TNFRSF1A,TP53BP2,NSMAF,NCOA1,BECN1,CDK5R1,SQSTM1,BCL10,STK17B,STK17A,RAPGEF2,RASSF2,TXNIP,SERINC3,ATF6,CDK19,RYBP,LATS2,MAP3K20,ING3,CAMK1D,TP53INP1,FNIP1,OMA1,NACC2,MIR101-1,MIR21
10_Member	GO Biological Processes	GO:2001235	positive regulation of apoptotic signaling pathway	-2.91723	-1.71373	14/134	317,355,3717,5062,5728,5788,6477,6788,6789,7046,8678,8915,10955,138151	APAF1,FAS,JAK2,PAK2,PTEN,PTPRC,SIAH1,STK3,STK4,TGFBR1,BECN1,BCL10,SERINC3,NACC2
11_Summary	GO Biological Processes	GO:0030163	protein catabolic process	-15.5343	-12.39	80/711	406,841,867,1203,1452,2932,3920,4121,4193,4780,5538,5611,5887,6400,6477,7320,7321,7323,7326,7375,7879,8239,8450,8452,8805,8878,9098,9100,9525,9695,9870,9958,9960,10206,10210,10269,10277,10434,10724,10855,11342,22926,23765,25898,25978,26234,29116,29979,51465,51528,51652,54778,54926,55284,56929,57003,57162,57520,57534,57563,64326,79699,80196,80267,81545,83737,84078,115209,115992,117584,127544,137886,143384,147339,196394,254170,255488,283219,284996,339745,998,6045,9520,9867,10477,11275,23276,23429,26118,26190,27342,50862,51003,51322,54708,55167,56888,57161,57654,59349,64207,64422,64844,84085,84282,91694,140460,140461,148203,153830,254225,344558,79670,567,805,829,830,1147,1213,2213,2533,3146,3799,3831,3845,3937,4067,4277,4688,5062,5289,5291,5293,5530,5534,5579,5728,5788,5879,5970,7099,7534,7846,8678,8773,8915,9554,9871,10288,10540,11027,11314,23118,23643,51143,51164,55824,55860,114609,253260,9063,9759	ARNTL,CASP8,CBL,CLN5,CSNK1A1,GSK3B,LAMP2,MAN1A1,MDM2,NFE2L2,PPT1,DNAJC3,RAD23B,SEL1L,SIAH1,UBE2B,UBE2D1,UBE2D3,UBE2G1,USP4,RAB7A,USP9X,CUL4B,CUL3,TRIM24,SQSTM1,USP6,USP10,VPS4B,EDEM1,AREL1,USP15,USP3,TRIM13,TOPORS,ZMPSTE24,UBE4B,LYPLA1,OGA,HPSE,RNF13,ATF6,IL17RA,RCHY1,CHMP2B,FBXL5,MYLIP,UBQLN1,UBE2J1,JKAMP,CHMP3,RNF111,UBE2R2,UBE2W,FEM1C,CCDC47,PELI1,HECW2,MIB1,KLHL8,COP1,ZYG11B,RNF34,EDEM3,FBXO38,ITCH,KBTBD7,OMA1,RNF166,RFFL,RNF19B,UBXN2B,CACUL1,C18orf25,AMN1,FBXO33,RNF144B,KCTD21,RNF149,SPOPL,CDC42,RNF2,NPEPPS,PJA2,UBE2E3,KLHL2,KLHL18,RYBP,WSB1,FBXW2,RABGEF1,RNF141,MED31,WAC,MARCHF5,MSL2,KCMF1,PELI2,UVSSA,KLHL12,IRF2BPL,ATG3,MARCHF7,FBXO30,RNF135,LONRF1,ASB7,ASB8,ZNF738,RNF145,RNF169,SH3RF3,TUT7,B2M,CALM2,CAPZA1,CAPZA2,CHUK,CLTC,FCGR2B,FYB1,HMGB1,KIF5B,KLC1,KRAS,LCP2,LYN,MICB,NCF2,PAK2,PIK3C3,PIK3CB,PIK3CD,PPP3CA,PPP3R1,PRKCB,PTEN,PTPRC,RAC1,RELA,TLR4,YWHAZ,TUBA1A,BECN1,SNAP23,BCL10,SEC22B,SEC24D,LILRB2,DCTN2,LILRA2,CD300A,TAB2,LY96,DYNC1LI1,DCTN4,PAG1,ACTR10,TIRAP,RICTOR,PIAS2,HDAC4
11_Member	GO Biological Processes	GO:0030163	protein catabolic process	-15.5343	-12.39	80/711	406,841,867,1203,1452,2932,3920,4121,4193,4780,5538,5611,5887,6400,6477,7320,7321,7323,7326,7375,7879,8239,8450,8452,8805,8878,9098,9100,9525,9695,9870,9958,9960,10206,10210,10269,10277,10434,10724,10855,11342,22926,23765,25898,25978,26234,29116,29979,51465,51528,51652,54778,54926,55284,56929,57003,57162,57520,57534,57563,64326,79699,80196,80267,81545,83737,84078,115209,115992,117584,127544,137886,143384,147339,196394,254170,255488,283219,284996,339745	ARNTL,CASP8,CBL,CLN5,CSNK1A1,GSK3B,LAMP2,MAN1A1,MDM2,NFE2L2,PPT1,DNAJC3,RAD23B,SEL1L,SIAH1,UBE2B,UBE2D1,UBE2D3,UBE2G1,USP4,RAB7A,USP9X,CUL4B,CUL3,TRIM24,SQSTM1,USP6,USP10,VPS4B,EDEM1,AREL1,USP15,USP3,TRIM13,TOPORS,ZMPSTE24,UBE4B,LYPLA1,OGA,HPSE,RNF13,ATF6,IL17RA,RCHY1,CHMP2B,FBXL5,MYLIP,UBQLN1,UBE2J1,JKAMP,CHMP3,RNF111,UBE2R2,UBE2W,FEM1C,CCDC47,PELI1,HECW2,MIB1,KLHL8,COP1,ZYG11B,RNF34,EDEM3,FBXO38,ITCH,KBTBD7,OMA1,RNF166,RFFL,RNF19B,UBXN2B,CACUL1,C18orf25,AMN1,FBXO33,RNF144B,KCTD21,RNF149,SPOPL
11_Member	GO Biological Processes	GO:0044257	cellular protein catabolic process	-14.4618	-11.4562	74/656	406,841,867,1452,2932,3920,4121,4193,4780,5538,5611,5887,6400,6477,7320,7321,7323,7326,7375,7879,8239,8450,8452,8878,9098,9100,9525,9695,9870,9958,9960,10206,10210,10269,10277,11342,22926,25898,25978,26234,29116,29979,51465,51528,51652,54778,54926,55284,56929,57003,57162,57520,57534,57563,64326,79699,80196,80267,81545,83737,84078,115209,115992,117584,127544,137886,143384,147339,196394,254170,255488,283219,284996,339745	ARNTL,CASP8,CBL,CSNK1A1,GSK3B,LAMP2,MAN1A1,MDM2,NFE2L2,PPT1,DNAJC3,RAD23B,SEL1L,SIAH1,UBE2B,UBE2D1,UBE2D3,UBE2G1,USP4,RAB7A,USP9X,CUL4B,CUL3,SQSTM1,USP6,USP10,VPS4B,EDEM1,AREL1,USP15,USP3,TRIM13,TOPORS,ZMPSTE24,UBE4B,RNF13,ATF6,RCHY1,CHMP2B,FBXL5,MYLIP,UBQLN1,UBE2J1,JKAMP,CHMP3,RNF111,UBE2R2,UBE2W,FEM1C,CCDC47,PELI1,HECW2,MIB1,KLHL8,COP1,ZYG11B,RNF34,EDEM3,FBXO38,ITCH,KBTBD7,OMA1,RNF166,RFFL,RNF19B,UBXN2B,CACUL1,C18orf25,AMN1,FBXO33,RNF144B,KCTD21,RNF149,SPOPL
11_Member	GO Biological Processes	GO:0016567	protein ubiquitination	-14.2335	-11.2657	75/677	867,998,4193,4780,6045,6477,7320,7321,7323,7326,8239,8450,8452,8805,9520,9867,9870,10206,10210,10277,10477,11275,11342,23276,23429,25898,26118,26190,26234,27342,29116,50862,51003,51322,51465,54708,54778,54926,55167,55284,56888,56929,57161,57162,57520,57534,57563,57654,59349,64207,64326,64422,64844,80196,81545,83737,84078,84085,84282,91694,115992,117584,127544,140460,140461,147339,148203,153830,254170,254225,255488,283219,284996,339745,344558	CBL,CDC42,MDM2,NFE2L2,RNF2,SIAH1,UBE2B,UBE2D1,UBE2D3,UBE2G1,USP9X,CUL4B,CUL3,TRIM24,NPEPPS,PJA2,AREL1,TRIM13,TOPORS,UBE4B,UBE2E3,KLHL2,RNF13,KLHL18,RYBP,RCHY1,WSB1,FBXW2,FBXL5,RABGEF1,MYLIP,RNF141,MED31,WAC,UBE2J1,MARCHF5,RNF111,UBE2R2,MSL2,UBE2W,KCMF1,FEM1C,PELI2,PELI1,HECW2,MIB1,KLHL8,UVSSA,KLHL12,IRF2BPL,COP1,ATG3,MARCHF7,RNF34,FBXO38,ITCH,KBTBD7,FBXO30,RNF135,LONRF1,RNF166,RFFL,RNF19B,ASB7,ASB8,C18orf25,ZNF738,RNF145,FBXO33,RNF169,RNF144B,KCTD21,RNF149,SPOPL,SH3RF3
11_Member	GO Biological Processes	GO:0051603	proteolysis involved in cellular protein catabolic process	-13.9799	-11.0298	71/627	406,841,867,1452,2932,4121,4193,4780,5611,5887,6400,6477,7320,7321,7323,7326,7375,8239,8450,8452,8878,9098,9100,9525,9695,9870,9958,9960,10206,10210,10269,10277,11342,22926,25898,25978,26234,29116,29979,51465,51528,51652,54778,54926,55284,56929,57003,57162,57520,57534,57563,64326,79699,80196,80267,81545,83737,84078,115209,115992,117584,127544,137886,143384,147339,196394,254170,255488,283219,284996,339745	ARNTL,CASP8,CBL,CSNK1A1,GSK3B,MAN1A1,MDM2,NFE2L2,DNAJC3,RAD23B,SEL1L,SIAH1,UBE2B,UBE2D1,UBE2D3,UBE2G1,USP4,USP9X,CUL4B,CUL3,SQSTM1,USP6,USP10,VPS4B,EDEM1,AREL1,USP15,USP3,TRIM13,TOPORS,ZMPSTE24,UBE4B,RNF13,ATF6,RCHY1,CHMP2B,FBXL5,MYLIP,UBQLN1,UBE2J1,JKAMP,CHMP3,RNF111,UBE2R2,UBE2W,FEM1C,CCDC47,PELI1,HECW2,MIB1,KLHL8,COP1,ZYG11B,RNF34,EDEM3,FBXO38,ITCH,KBTBD7,OMA1,RNF166,RFFL,RNF19B,UBXN2B,CACUL1,C18orf25,AMN1,FBXO33,RNF144B,KCTD21,RNF149,SPOPL
11_Member	GO Biological Processes	GO:0043632	modification-dependent macromolecule catabolic process	-13.7104	-10.7773	67/578	406,867,1452,2932,4121,4193,4780,5887,6400,6477,7320,7321,7323,7326,7375,8239,8450,8452,8878,9098,9100,9525,9695,9870,9958,9960,10206,10210,10269,10277,11342,25898,25978,26234,29116,29979,51465,51528,51652,54778,54926,55284,56929,57003,57162,57520,57534,57563,64326,79670,80196,80267,81545,83737,84078,115992,117584,127544,137886,143384,147339,196394,254170,255488,283219,284996,339745	ARNTL,CBL,CSNK1A1,GSK3B,MAN1A1,MDM2,NFE2L2,RAD23B,SEL1L,SIAH1,UBE2B,UBE2D1,UBE2D3,UBE2G1,USP4,USP9X,CUL4B,CUL3,SQSTM1,USP6,USP10,VPS4B,EDEM1,AREL1,USP15,USP3,TRIM13,TOPORS,ZMPSTE24,UBE4B,RNF13,RCHY1,CHMP2B,FBXL5,MYLIP,UBQLN1,UBE2J1,JKAMP,CHMP3,RNF111,UBE2R2,UBE2W,FEM1C,CCDC47,PELI1,HECW2,MIB1,KLHL8,COP1,TUT7,RNF34,EDEM3,FBXO38,ITCH,KBTBD7,RNF166,RFFL,RNF19B,UBXN2B,CACUL1,C18orf25,AMN1,FBXO33,RNF144B,KCTD21,RNF149,SPOPL
11_Member	GO Biological Processes	GO:0019941	modification-dependent protein catabolic process	-13.6004	-10.7437	66/567	406,867,1452,2932,4121,4193,4780,5887,6400,6477,7320,7321,7323,7326,7375,8239,8450,8452,8878,9098,9100,9525,9695,9870,9958,9960,10206,10210,10269,10277,11342,25898,25978,26234,29116,29979,51465,51528,51652,54778,54926,55284,56929,57003,57162,57520,57534,57563,64326,80196,80267,81545,83737,84078,115992,117584,127544,137886,143384,147339,196394,254170,255488,283219,284996,339745	ARNTL,CBL,CSNK1A1,GSK3B,MAN1A1,MDM2,NFE2L2,RAD23B,SEL1L,SIAH1,UBE2B,UBE2D1,UBE2D3,UBE2G1,USP4,USP9X,CUL4B,CUL3,SQSTM1,USP6,USP10,VPS4B,EDEM1,AREL1,USP15,USP3,TRIM13,TOPORS,ZMPSTE24,UBE4B,RNF13,RCHY1,CHMP2B,FBXL5,MYLIP,UBQLN1,UBE2J1,JKAMP,CHMP3,RNF111,UBE2R2,UBE2W,FEM1C,CCDC47,PELI1,HECW2,MIB1,KLHL8,COP1,RNF34,EDEM3,FBXO38,ITCH,KBTBD7,RNF166,RFFL,RNF19B,UBXN2B,CACUL1,C18orf25,AMN1,FBXO33,RNF144B,KCTD21,RNF149,SPOPL
11_Member	GO Biological Processes	GO:0006511	ubiquitin-dependent protein catabolic process	-13.4544	-10.6378	65/557	406,867,1452,2932,4121,4193,4780,5887,6400,6477,7320,7321,7323,7326,7375,8239,8450,8452,8878,9098,9100,9525,9695,9870,9958,9960,10206,10210,10277,11342,25898,25978,26234,29116,29979,51465,51528,51652,54778,54926,55284,56929,57003,57162,57520,57534,57563,64326,80196,80267,81545,83737,84078,115992,117584,127544,137886,143384,147339,196394,254170,255488,283219,284996,339745	ARNTL,CBL,CSNK1A1,GSK3B,MAN1A1,MDM2,NFE2L2,RAD23B,SEL1L,SIAH1,UBE2B,UBE2D1,UBE2D3,UBE2G1,USP4,USP9X,CUL4B,CUL3,SQSTM1,USP6,USP10,VPS4B,EDEM1,AREL1,USP15,USP3,TRIM13,TOPORS,UBE4B,RNF13,RCHY1,CHMP2B,FBXL5,MYLIP,UBQLN1,UBE2J1,JKAMP,CHMP3,RNF111,UBE2R2,UBE2W,FEM1C,CCDC47,PELI1,HECW2,MIB1,KLHL8,COP1,RNF34,EDEM3,FBXO38,ITCH,KBTBD7,RNF166,RFFL,RNF19B,UBXN2B,CACUL1,C18orf25,AMN1,FBXO33,RNF144B,KCTD21,RNF149,SPOPL
11_Member	Reactome Gene Sets	R-HSA-1280218	Adaptive Immune System	-13.1852	-10.4282	79/769	567,805,829,830,998,1147,1213,2213,2533,3146,3799,3831,3845,3937,4067,4277,4688,5062,5289,5291,5293,5530,5534,5579,5728,5788,5879,5970,6477,7099,7320,7321,7323,7326,7534,7846,7879,8452,8678,8773,8915,9520,9554,9867,9870,9871,10288,10477,10540,11027,11275,11314,23118,23643,25898,26118,26190,26234,29116,51143,51164,51465,54778,54926,55284,55824,55860,57520,80196,83737,84078,84085,91694,114609,127544,140460,140461,253260,255488	B2M,CALM2,CAPZA1,CAPZA2,CDC42,CHUK,CLTC,FCGR2B,FYB1,HMGB1,KIF5B,KLC1,KRAS,LCP2,LYN,MICB,NCF2,PAK2,PIK3C3,PIK3CB,PIK3CD,PPP3CA,PPP3R1,PRKCB,PTEN,PTPRC,RAC1,RELA,SIAH1,TLR4,UBE2B,UBE2D1,UBE2D3,UBE2G1,YWHAZ,TUBA1A,RAB7A,CUL3,BECN1,SNAP23,BCL10,NPEPPS,SEC22B,PJA2,AREL1,SEC24D,LILRB2,UBE2E3,DCTN2,LILRA2,KLHL2,CD300A,TAB2,LY96,RCHY1,WSB1,FBXW2,FBXL5,MYLIP,DYNC1LI1,DCTN4,UBE2J1,RNF111,UBE2R2,UBE2W,PAG1,ACTR10,HECW2,RNF34,ITCH,KBTBD7,FBXO30,LONRF1,TIRAP,RNF19B,ASB7,ASB8,RICTOR,RNF144B
11_Member	GO Biological Processes	GO:0032446	protein modification by small protein conjugation	-13.0303	-10.3157	77/744	867,998,4193,4780,6045,6477,7320,7321,7323,7326,8239,8450,8452,8805,9063,9520,9759,9867,9870,10206,10210,10277,10477,11275,11342,23276,23429,25898,26118,26190,26234,27342,29116,50862,51003,51322,51465,54708,54778,54926,55167,55284,56888,56929,57161,57162,57520,57534,57563,57654,59349,64207,64326,64422,64844,80196,81545,83737,84078,84085,84282,91694,115992,117584,127544,140460,140461,147339,148203,153830,254170,254225,255488,283219,284996,339745,344558	CBL,CDC42,MDM2,NFE2L2,RNF2,SIAH1,UBE2B,UBE2D1,UBE2D3,UBE2G1,USP9X,CUL4B,CUL3,TRIM24,PIAS2,NPEPPS,HDAC4,PJA2,AREL1,TRIM13,TOPORS,UBE4B,UBE2E3,KLHL2,RNF13,KLHL18,RYBP,RCHY1,WSB1,FBXW2,FBXL5,RABGEF1,MYLIP,RNF141,MED31,WAC,UBE2J1,MARCHF5,RNF111,UBE2R2,MSL2,UBE2W,KCMF1,FEM1C,PELI2,PELI1,HECW2,MIB1,KLHL8,UVSSA,KLHL12,IRF2BPL,COP1,ATG3,MARCHF7,RNF34,FBXO38,ITCH,KBTBD7,FBXO30,RNF135,LONRF1,RNF166,RFFL,RNF19B,ASB7,ASB8,C18orf25,ZNF738,RNF145,FBXO33,RNF169,RNF144B,KCTD21,RNF149,SPOPL,SH3RF3
11_Member	GO Biological Processes	GO:0000209	protein polyubiquitination	-8.45176	-6.27688	31/225	867,4193,7320,7321,7323,7326,8452,9520,9870,10210,10277,10477,26118,51465,54708,54778,54926,55284,57161,57162,57520,80196,81545,83737,84078,84282,115992,117584,127544,148203,255488	CBL,MDM2,UBE2B,UBE2D1,UBE2D3,UBE2G1,CUL3,NPEPPS,AREL1,TOPORS,UBE4B,UBE2E3,WSB1,UBE2J1,MARCHF5,RNF111,UBE2R2,UBE2W,PELI2,PELI1,HECW2,RNF34,FBXO38,ITCH,KBTBD7,RNF135,RNF166,RFFL,RNF19B,ZNF738,RNF144B
11_Member	GO Biological Processes	GO:0043161	proteasome-mediated ubiquitin-dependent protein catabolic process	-8.2992	-6.14703	39/335	406,1452,2932,4121,4193,4780,5887,6400,6477,7320,7323,7326,8450,8452,9695,9870,10206,10210,10277,26234,29979,51465,51528,55284,56929,57003,57162,57520,64326,80196,80267,81545,83737,84078,117584,137886,196394,254170,339745	ARNTL,CSNK1A1,GSK3B,MAN1A1,MDM2,NFE2L2,RAD23B,SEL1L,SIAH1,UBE2B,UBE2D3,UBE2G1,CUL4B,CUL3,EDEM1,AREL1,TRIM13,TOPORS,UBE4B,FBXL5,UBQLN1,UBE2J1,JKAMP,UBE2W,FEM1C,CCDC47,PELI1,HECW2,COP1,RNF34,EDEM3,FBXO38,ITCH,KBTBD7,RFFL,UBXN2B,AMN1,FBXO33,SPOPL
11_Member	Reactome Gene Sets	R-HSA-983169	Class I MHC mediated antigen processing & presentation	-8.17746	-6.03622	42/381	567,1147,3146,4688,5289,6477,7099,7320,7321,7323,7326,8452,8678,8773,9520,9554,9867,9870,9871,10477,11275,23643,25898,26118,26190,26234,29116,51465,54778,54926,55284,57520,80196,83737,84078,84085,91694,114609,127544,140460,140461,255488	B2M,CHUK,HMGB1,NCF2,PIK3C3,SIAH1,TLR4,UBE2B,UBE2D1,UBE2D3,UBE2G1,CUL3,BECN1,SNAP23,NPEPPS,SEC22B,PJA2,AREL1,SEC24D,UBE2E3,KLHL2,LY96,RCHY1,WSB1,FBXW2,FBXL5,MYLIP,UBE2J1,RNF111,UBE2R2,UBE2W,HECW2,RNF34,ITCH,KBTBD7,FBXO30,LONRF1,TIRAP,RNF19B,ASB7,ASB8,RNF144B
11_Member	GO Biological Processes	GO:0010498	proteasomal protein catabolic process	-7.71529	-5.63439	40/366	406,1452,2932,4121,4193,4780,5887,6400,6477,7320,7323,7326,8450,8452,9695,9870,10206,10210,10277,22926,26234,29979,51465,51528,55284,56929,57003,57162,57520,64326,80196,80267,81545,83737,84078,117584,137886,196394,254170,339745	ARNTL,CSNK1A1,GSK3B,MAN1A1,MDM2,NFE2L2,RAD23B,SEL1L,SIAH1,UBE2B,UBE2D3,UBE2G1,CUL4B,CUL3,EDEM1,AREL1,TRIM13,TOPORS,UBE4B,ATF6,FBXL5,UBQLN1,UBE2J1,JKAMP,UBE2W,FEM1C,CCDC47,PELI1,HECW2,COP1,RNF34,EDEM3,FBXO38,ITCH,KBTBD7,RFFL,UBXN2B,AMN1,FBXO33,SPOPL
11_Member	GO Biological Processes	GO:0070936	protein K48-linked ubiquitination	-6.80286	-4.87967	14/62	7320,7321,7323,7326,8452,10210,10477,54926,57162,80196,81545,83737,84078,117584	UBE2B,UBE2D1,UBE2D3,UBE2G1,CUL3,TOPORS,UBE2E3,UBE2R2,PELI1,RNF34,FBXO38,ITCH,KBTBD7,RFFL
11_Member	Reactome Gene Sets	R-HSA-983168	Antigen processing: Ubiquitination & Proteasome degradation	-4.91543	-3.31738	30/309	6477,7320,7321,7323,7326,8452,9520,9867,9870,10477,11275,25898,26118,26190,26234,29116,51465,54778,54926,55284,57520,80196,83737,84078,84085,91694,127544,140460,140461,255488	SIAH1,UBE2B,UBE2D1,UBE2D3,UBE2G1,CUL3,NPEPPS,PJA2,AREL1,UBE2E3,KLHL2,RCHY1,WSB1,FBXW2,FBXL5,MYLIP,UBE2J1,RNF111,UBE2R2,UBE2W,HECW2,RNF34,ITCH,KBTBD7,FBXO30,LONRF1,RNF19B,ASB7,ASB8,RNF144B
11_Member	KEGG Pathway	hsa04120	Ubiquitin mediated proteolysis	-4.67971	-3.13029	18/142	867,4193,6477,7320,7321,7323,7326,8450,8452,9063,10277,10477,25898,51465,54926,55284,64326,83737	CBL,MDM2,SIAH1,UBE2B,UBE2D1,UBE2D3,UBE2G1,CUL4B,CUL3,PIAS2,UBE4B,UBE2E3,RCHY1,UBE2J1,UBE2R2,UBE2W,COP1,ITCH
12_Summary	GO Biological Processes	GO:0048193	Golgi vesicle transport	-15.534	-12.39	47/284	377,378,1176,2060,3916,4253,5861,5870,6102,6653,6683,6845,8452,8548,8773,9218,9554,9871,10228,10239,10466,10890,11015,11031,22878,23299,27095,29097,51125,51290,51552,51762,55204,55763,59349,63971,64083,65258,83452,84272,84984,149371,340307,441294,643854,100128553,100142659	ARF3,ARF4,AP3S1,EPS15,LAMP1,MIA2,RAB1A,RAB6A,RP2,SORL1,SPAST,VAMP7,CUL3,BLZF1,SNAP23,VAPA,SEC22B,SEC24D,STX6,AP3S2,COG5,RAB10,KDELR3,RAB31,TRAPPC8,BICD2,TRAPPC3,CNIH4,GOLGA7,ERGIC2,RAB14,RAB8B,GOLPH3L,EXOC1,KLHL12,KIF13A,GOLPH3,MPPE1,RAB33B,YIPF4,CEP19,EXOC8,CTAGE6,CTAGE15,CTAGE9,CTAGE4,CTAGE8
12_Member	GO Biological Processes	GO:0048193	Golgi vesicle transport	-15.534	-12.39	47/284	377,378,1176,2060,3916,4253,5861,5870,6102,6653,6683,6845,8452,8548,8773,9218,9554,9871,10228,10239,10466,10890,11015,11031,22878,23299,27095,29097,51125,51290,51552,51762,55204,55763,59349,63971,64083,65258,83452,84272,84984,149371,340307,441294,643854,100128553,100142659	ARF3,ARF4,AP3S1,EPS15,LAMP1,MIA2,RAB1A,RAB6A,RP2,SORL1,SPAST,VAMP7,CUL3,BLZF1,SNAP23,VAPA,SEC22B,SEC24D,STX6,AP3S2,COG5,RAB10,KDELR3,RAB31,TRAPPC8,BICD2,TRAPPC3,CNIH4,GOLGA7,ERGIC2,RAB14,RAB8B,GOLPH3L,EXOC1,KLHL12,KIF13A,GOLPH3,MPPE1,RAB33B,YIPF4,CEP19,EXOC8,CTAGE6,CTAGE15,CTAGE9,CTAGE4,CTAGE8
12_Member	GO Biological Processes	GO:0006888	endoplasmic reticulum to Golgi vesicle-mediated transport	-8.00991	-5.88973	22/127	378,4253,5861,6683,6845,8452,9218,9554,9871,11015,22878,27095,29097,51290,59349,65258,84272,340307,441294,643854,100128553,100142659	ARF4,MIA2,RAB1A,SPAST,VAMP7,CUL3,VAPA,SEC22B,SEC24D,KDELR3,TRAPPC8,TRAPPC3,CNIH4,ERGIC2,KLHL12,MPPE1,YIPF4,CTAGE6,CTAGE15,CTAGE9,CTAGE4,CTAGE8
13_Summary	GO Biological Processes	GO:0001775	cell activation	-15.2874	-12.1698	75/647	102,387,538,567,604,677,688,728,841,860,867,1316,1524,2033,2047,2150,2213,2358,3087,3146,3459,3460,3570,3579,3606,3684,3717,3836,3936,3937,3953,4067,4277,4478,4683,4853,5291,5293,5294,5316,5530,5579,5591,5663,5788,5873,6670,6814,6845,6868,7046,7048,7099,7528,8754,8773,8935,9759,10451,10627,10672,11027,22918,23385,23765,55904,64343,64581,81609,81704,84959,96459,139818,160851,202309,87,182,211,998,1051,2120,2124,2263,2872,3059,3091,3930,5594,5926,6788,6789,7994,8301,9846,9991,10006,10100,10269,23186,25976,28962,29766,29887,30061,54502,54790,54861,55012,55526,79705,114609,167153,204851	ADAM10,RHOA,ATP7A,B2M,BCL6,ZFP36L1,KLF5,C5AR1,CASP8,RUNX2,CBL,KLF6,CX3CR1,EP300,EPHB1,F2RL1,FCGR2B,FPR2,HHEX,HMGB1,IFNGR1,IFNGR2,IL6R,CXCR2,IL18,ITGAM,JAK2,KPNA1,LCP1,LCP2,LEPR,LYN,MICB,MSN,NBN,NOTCH2,PIK3CB,PIK3CD,PIK3CG,PKNOX1,PPP3CA,PRKCB,PRKDC,PSEN1,PTPRC,RAB27A,SP3,STXBP3,VAMP7,ADAM17,TGFBR1,TGFBR2,TLR4,YY1,ADAM9,SNAP23,SKAP2,HDAC4,VAV3,MYL12A,GNA13,LILRA2,CD93,NCSTN,IL17RA,KMT2E,AZI2,CLEC7A,SNX27,DOCK8,UBASH3B,FNIP1,DOCK11,DGKH,GAPT,ACTN1,JAG1,ALAS1,CDC42,CEBPB,ETV6,EVI2B,FGFR2,MKNK2,HCLS1,HIF1A,LBR,MAPK1,ARID4A,STK3,STK4,KAT6A,PICALM,GAB2,PTBP3,ABI1,TSPAN2,ZMPSTE24,RCOR1,TIPARP,OSTM1,TMOD3,SNX10,SLC40A1,RBM47,TET2,SNRK,PPP2R3C,DHTKD1,LRRK1,TIRAP,TENT2,HIPK1
13_Member	GO Biological Processes	GO:0001775	cell activation	-15.2874	-12.1698	75/647	102,387,538,567,604,677,688,728,841,860,867,1316,1524,2033,2047,2150,2213,2358,3087,3146,3459,3460,3570,3579,3606,3684,3717,3836,3936,3937,3953,4067,4277,4478,4683,4853,5291,5293,5294,5316,5530,5579,5591,5663,5788,5873,6670,6814,6845,6868,7046,7048,7099,7528,8754,8773,8935,9759,10451,10627,10672,11027,22918,23385,23765,55904,64343,64581,81609,81704,84959,96459,139818,160851,202309	ADAM10,RHOA,ATP7A,B2M,BCL6,ZFP36L1,KLF5,C5AR1,CASP8,RUNX2,CBL,KLF6,CX3CR1,EP300,EPHB1,F2RL1,FCGR2B,FPR2,HHEX,HMGB1,IFNGR1,IFNGR2,IL6R,CXCR2,IL18,ITGAM,JAK2,KPNA1,LCP1,LCP2,LEPR,LYN,MICB,MSN,NBN,NOTCH2,PIK3CB,PIK3CD,PIK3CG,PKNOX1,PPP3CA,PRKCB,PRKDC,PSEN1,PTPRC,RAB27A,SP3,STXBP3,VAMP7,ADAM17,TGFBR1,TGFBR2,TLR4,YY1,ADAM9,SNAP23,SKAP2,HDAC4,VAV3,MYL12A,GNA13,LILRA2,CD93,NCSTN,IL17RA,KMT2E,AZI2,CLEC7A,SNX27,DOCK8,UBASH3B,FNIP1,DOCK11,DGKH,GAPT
13_Member	GO Biological Processes	GO:0045321	leukocyte activation	-14.6448	-11.6189	65/526	102,387,538,567,604,677,728,841,860,867,1316,1524,2033,2047,2150,2213,2358,3087,3146,3459,3460,3570,3579,3606,3684,3717,3936,3937,3953,4067,4277,4478,4683,4853,5293,5294,5316,5530,5579,5591,5663,5788,5873,6670,6814,6845,6868,7048,7099,7528,8754,8773,8935,9759,11027,22918,23385,55904,64343,64581,81609,81704,96459,139818,202309	ADAM10,RHOA,ATP7A,B2M,BCL6,ZFP36L1,C5AR1,CASP8,RUNX2,CBL,KLF6,CX3CR1,EP300,EPHB1,F2RL1,FCGR2B,FPR2,HHEX,HMGB1,IFNGR1,IFNGR2,IL6R,CXCR2,IL18,ITGAM,JAK2,LCP1,LCP2,LEPR,LYN,MICB,MSN,NBN,NOTCH2,PIK3CD,PIK3CG,PKNOX1,PPP3CA,PRKCB,PRKDC,PSEN1,PTPRC,RAB27A,SP3,STXBP3,VAMP7,ADAM17,TGFBR2,TLR4,YY1,ADAM9,SNAP23,SKAP2,HDAC4,LILRA2,CD93,NCSTN,KMT2E,AZI2,CLEC7A,SNX27,DOCK8,FNIP1,DOCK11,GAPT
13_Member	GO Biological Processes	GO:0048534	hematopoietic or lymphoid organ development	-13.0316	-10.3157	71/655	87,182,211,387,538,567,604,677,841,860,998,1051,1316,2033,2120,2124,2150,2213,2263,2872,3059,3087,3091,3146,3570,3717,3930,3953,4067,4853,5293,5316,5591,5594,5663,5788,5926,6670,6788,6789,6868,7046,7048,7528,7994,8301,9759,9846,9991,10006,10100,10269,23186,25976,28962,29766,29887,30061,54502,54790,54861,55012,55526,55904,64343,79705,96459,114609,139818,167153,204851	ACTN1,JAG1,ALAS1,RHOA,ATP7A,B2M,BCL6,ZFP36L1,CASP8,RUNX2,CDC42,CEBPB,KLF6,EP300,ETV6,EVI2B,F2RL1,FCGR2B,FGFR2,MKNK2,HCLS1,HHEX,HIF1A,HMGB1,IL6R,JAK2,LBR,LEPR,LYN,NOTCH2,PIK3CD,PKNOX1,PRKDC,MAPK1,PSEN1,PTPRC,ARID4A,SP3,STK3,STK4,ADAM17,TGFBR1,TGFBR2,YY1,KAT6A,PICALM,HDAC4,GAB2,PTBP3,ABI1,TSPAN2,ZMPSTE24,RCOR1,TIPARP,OSTM1,TMOD3,SNX10,SLC40A1,RBM47,TET2,SNRK,PPP2R3C,DHTKD1,KMT2E,AZI2,LRRK1,FNIP1,TIRAP,DOCK11,TENT2,HIPK1
13_Member	GO Biological Processes	GO:0030097	hemopoiesis	-12.2464	-9.63865	66/606	87,182,211,387,538,567,604,677,841,860,998,1051,1316,2033,2120,2124,2150,2213,2263,2872,3059,3087,3091,3146,3570,3717,3930,3953,4067,4853,5293,5316,5591,5663,5788,5926,6670,6788,6789,6868,7048,7528,7994,8301,9759,9846,9991,10006,10100,23186,25976,28962,29766,29887,54502,54790,54861,55526,55904,64343,79705,96459,114609,139818,167153,204851	ACTN1,JAG1,ALAS1,RHOA,ATP7A,B2M,BCL6,ZFP36L1,CASP8,RUNX2,CDC42,CEBPB,KLF6,EP300,ETV6,EVI2B,F2RL1,FCGR2B,FGFR2,MKNK2,HCLS1,HHEX,HIF1A,HMGB1,IL6R,JAK2,LBR,LEPR,LYN,NOTCH2,PIK3CD,PKNOX1,PRKDC,PSEN1,PTPRC,ARID4A,SP3,STK3,STK4,ADAM17,TGFBR2,YY1,KAT6A,PICALM,HDAC4,GAB2,PTBP3,ABI1,TSPAN2,RCOR1,TIPARP,OSTM1,TMOD3,SNX10,RBM47,TET2,SNRK,DHTKD1,KMT2E,AZI2,LRRK1,FNIP1,TIRAP,DOCK11,TENT2,HIPK1
13_Member	GO Biological Processes	GO:0002520	immune system development	-12.117	-9.51708	72/699	87,182,211,387,538,567,604,677,841,860,998,1051,1316,2033,2120,2124,2150,2213,2263,2872,3059,3087,3091,3146,3570,3717,3930,3953,4067,4683,4853,5293,5316,5591,5594,5663,5788,5926,6670,6788,6789,6868,7046,7048,7528,7994,8301,9759,9846,9991,10006,10100,10269,23186,25976,28962,29766,29887,30061,54502,54790,54861,55012,55526,55904,64343,79705,96459,114609,139818,167153,204851	ACTN1,JAG1,ALAS1,RHOA,ATP7A,B2M,BCL6,ZFP36L1,CASP8,RUNX2,CDC42,CEBPB,KLF6,EP300,ETV6,EVI2B,F2RL1,FCGR2B,FGFR2,MKNK2,HCLS1,HHEX,HIF1A,HMGB1,IL6R,JAK2,LBR,LEPR,LYN,NBN,NOTCH2,PIK3CD,PKNOX1,PRKDC,MAPK1,PSEN1,PTPRC,ARID4A,SP3,STK3,STK4,ADAM17,TGFBR1,TGFBR2,YY1,KAT6A,PICALM,HDAC4,GAB2,PTBP3,ABI1,TSPAN2,ZMPSTE24,RCOR1,TIPARP,OSTM1,TMOD3,SNX10,SLC40A1,RBM47,TET2,SNRK,PPP2R3C,DHTKD1,KMT2E,AZI2,LRRK1,FNIP1,TIRAP,DOCK11,TENT2,HIPK1
13_Member	GO Biological Processes	GO:0030099	myeloid cell differentiation	-9.62795	-7.30926	34/238	87,211,604,841,998,1051,2033,2124,2150,3059,3717,3930,4067,4853,5293,5316,5663,5926,6670,7048,7994,9846,9991,10006,10100,23186,28962,29766,29887,54790,54861,55904,79705,114609	ACTN1,ALAS1,BCL6,CASP8,CDC42,CEBPB,EP300,EVI2B,F2RL1,HCLS1,JAK2,LBR,LYN,NOTCH2,PIK3CD,PKNOX1,PSEN1,ARID4A,SP3,TGFBR2,KAT6A,GAB2,PTBP3,ABI1,TSPAN2,RCOR1,OSTM1,TMOD3,SNX10,TET2,SNRK,KMT2E,LRRK1,TIRAP
13_Member	GO Biological Processes	GO:0046649	lymphocyte activation	-8.90253	-6.66319	46/417	387,538,567,604,677,841,860,1316,2033,2047,2150,2213,3087,3146,3570,3606,3936,3953,4277,4478,4683,4853,5293,5294,5316,5530,5579,5591,5663,5788,5873,6670,6845,6868,7099,7528,8935,9759,23385,64343,64581,81609,81704,96459,139818,202309	RHOA,ATP7A,B2M,BCL6,ZFP36L1,CASP8,RUNX2,KLF6,EP300,EPHB1,F2RL1,FCGR2B,HHEX,HMGB1,IL6R,IL18,LCP1,LEPR,MICB,MSN,NBN,NOTCH2,PIK3CD,PIK3CG,PKNOX1,PPP3CA,PRKCB,PRKDC,PSEN1,PTPRC,RAB27A,SP3,VAMP7,ADAM17,TLR4,YY1,SKAP2,HDAC4,NCSTN,AZI2,CLEC7A,SNX27,DOCK8,FNIP1,DOCK11,GAPT
13_Member	GO Biological Processes	GO:0002521	leukocyte differentiation	-7.03022	-5.08354	38/358	387,538,567,604,677,841,860,998,1316,2033,2150,2213,3087,3146,3570,3930,3953,4067,4853,5293,5316,5591,5663,5788,6670,6868,7048,7528,9759,9846,10100,28962,29887,54790,64343,79705,96459,139818	RHOA,ATP7A,B2M,BCL6,ZFP36L1,CASP8,RUNX2,CDC42,KLF6,EP300,F2RL1,FCGR2B,HHEX,HMGB1,IL6R,LBR,LEPR,LYN,NOTCH2,PIK3CD,PKNOX1,PRKDC,PSEN1,PTPRC,SP3,ADAM17,TGFBR2,YY1,HDAC4,GAB2,TSPAN2,OSTM1,SNX10,TET2,AZI2,LRRK1,FNIP1,DOCK11
13_Member	GO Biological Processes	GO:0042113	B cell activation	-5.17519	-3.53041	21/170	604,841,1316,2033,2213,3087,4683,4853,5293,5579,5591,5788,6670,6868,7099,7528,8935,9759,96459,139818,202309	BCL6,CASP8,KLF6,EP300,FCGR2B,HHEX,NBN,NOTCH2,PIK3CD,PRKCB,PRKDC,PTPRC,SP3,ADAM17,TLR4,YY1,SKAP2,HDAC4,FNIP1,DOCK11,GAPT
13_Member	GO Biological Processes	GO:1903131	mononuclear cell differentiation	-4.87542	-3.28626	29/295	387,538,567,604,677,860,1316,2033,2150,2213,3087,3146,3570,3953,4067,4853,5293,5316,5591,5663,5788,6670,6868,7048,7528,9759,64343,96459,139818	RHOA,ATP7A,B2M,BCL6,ZFP36L1,RUNX2,KLF6,EP300,F2RL1,FCGR2B,HHEX,HMGB1,IL6R,LEPR,LYN,NOTCH2,PIK3CD,PKNOX1,PRKDC,PSEN1,PTPRC,SP3,ADAM17,TGFBR2,YY1,HDAC4,AZI2,FNIP1,DOCK11
13_Member	GO Biological Processes	GO:0042110	T cell activation	-4.86177	-3.28011	27/265	387,538,567,677,841,860,2150,3146,3570,3936,3953,4277,4478,5293,5294,5316,5530,5591,5663,5788,5873,6670,6868,23385,64343,64581,81704	RHOA,ATP7A,B2M,ZFP36L1,CASP8,RUNX2,F2RL1,HMGB1,IL6R,LCP1,LEPR,MICB,MSN,PIK3CD,PIK3CG,PKNOX1,PPP3CA,PRKDC,PSEN1,PTPRC,RAB27A,SP3,ADAM17,NCSTN,AZI2,CLEC7A,DOCK8
13_Member	GO Biological Processes	GO:0030183	B cell differentiation	-3.93296	-2.52108	15/120	604,1316,2033,2213,3087,4853,5293,5591,5788,6670,6868,7528,9759,96459,139818	BCL6,KLF6,EP300,FCGR2B,HHEX,NOTCH2,PIK3CD,PRKDC,PTPRC,SP3,ADAM17,YY1,HDAC4,FNIP1,DOCK11
13_Member	GO Biological Processes	GO:0030098	lymphocyte differentiation	-3.80033	-2.41368	24/257	387,538,567,604,677,860,1316,2033,2213,3087,3146,3570,3953,4853,5293,5316,5591,5788,6670,6868,7528,9759,96459,139818	RHOA,ATP7A,B2M,BCL6,ZFP36L1,RUNX2,KLF6,EP300,FCGR2B,HHEX,HMGB1,IL6R,LEPR,NOTCH2,PIK3CD,PKNOX1,PRKDC,PTPRC,SP3,ADAM17,YY1,HDAC4,FNIP1,DOCK11
13_Member	GO Biological Processes	GO:0030217	T cell differentiation	-2.38077	-1.30128	14/153	387,538,567,677,860,3146,3570,3953,5293,5316,5591,5788,6670,6868	RHOA,ATP7A,B2M,ZFP36L1,RUNX2,HMGB1,IL6R,LEPR,PIK3CD,PKNOX1,PRKDC,PTPRC,SP3,ADAM17
14_Summary	GO Biological Processes	GO:0043549	regulation of kinase activity	-15.2319	-12.1392	84/778	387,728,805,867,901,998,1027,1647,1654,1843,1857,2047,2081,2180,2263,2268,2358,2776,3087,3156,3480,3570,3606,3643,3717,3937,4067,4217,4683,5062,5291,5294,5573,5663,5728,5788,5899,5997,6546,6653,6788,6789,6868,6879,7039,7048,7099,7295,8649,8660,8754,8812,8826,8851,8915,9134,9693,9770,9802,10006,10451,11213,11235,11314,23118,23603,26524,29982,55012,55233,57018,57826,79616,79837,81848,84722,84959,114609,114882,120892,143384,253260,285955,406991,5594,10210,57515,57561,140609,355,1524,2332,3059,3845,3953,5743,5879,6386,7046,7132,8878,9181,9821,10928,27020,57161,64581,79705,96459,116496	RHOA,C5AR1,CALM2,CBL,CCNG2,CDC42,CDKN1B,GADD45A,DDX3X,DUSP1,DVL3,EPHB1,ERN1,ACSL1,FGFR2,FGR,FPR2,GNAQ,HHEX,HMGCR,IGF1R,IL6R,IL18,INSR,JAK2,LCP2,LYN,MAP3K5,NBN,PAK2,PIK3CB,PIK3CG,PRKAR1A,PSEN1,PTEN,PTPRC,RALB,RGS2,SLC8A1,SORL1,STK3,STK4,ADAM17,TAF7,TGFA,TGFBR2,TLR4,TXN,LAMTOR3,IRS2,ADAM9,CCNK,IQGAP1,CDK5R1,BCL10,CCNE2,RAPGEF2,RASSF2,DAZAP2,ABI1,VAV3,IRAK3,PDCD10,CD300A,TAB2,CORO1C,LATS2,NRBF2,PPP2R3C,MOB1A,CCNL1,RAP2C,CCNJL,PIP4K2C,SPRY4,PSRC1,UBASH3B,TIRAP,OSBPL8,LRRK2,CACUL1,RICTOR,SPDYE1,MIR21,MAPK1,TOPORS,SERINC1,ARRDC3,NEK7,FAS,CX3CR1,FMR1,HCLS1,KRAS,LEPR,PTGS2,RAC1,SDCBP,TGFBR1,TNFRSF1A,SQSTM1,ARHGEF2,RB1CC1,RALBP1,NPTN,PELI2,CLEC7A,LRRK1,FNIP1,NIBAN1
14_Member	GO Biological Processes	GO:0043549	regulation of kinase activity	-15.2319	-12.1392	84/778	387,728,805,867,901,998,1027,1647,1654,1843,1857,2047,2081,2180,2263,2268,2358,2776,3087,3156,3480,3570,3606,3643,3717,3937,4067,4217,4683,5062,5291,5294,5573,5663,5728,5788,5899,5997,6546,6653,6788,6789,6868,6879,7039,7048,7099,7295,8649,8660,8754,8812,8826,8851,8915,9134,9693,9770,9802,10006,10451,11213,11235,11314,23118,23603,26524,29982,55012,55233,57018,57826,79616,79837,81848,84722,84959,114609,114882,120892,143384,253260,285955,406991	RHOA,C5AR1,CALM2,CBL,CCNG2,CDC42,CDKN1B,GADD45A,DDX3X,DUSP1,DVL3,EPHB1,ERN1,ACSL1,FGFR2,FGR,FPR2,GNAQ,HHEX,HMGCR,IGF1R,IL6R,IL18,INSR,JAK2,LCP2,LYN,MAP3K5,NBN,PAK2,PIK3CB,PIK3CG,PRKAR1A,PSEN1,PTEN,PTPRC,RALB,RGS2,SLC8A1,SORL1,STK3,STK4,ADAM17,TAF7,TGFA,TGFBR2,TLR4,TXN,LAMTOR3,IRS2,ADAM9,CCNK,IQGAP1,CDK5R1,BCL10,CCNE2,RAPGEF2,RASSF2,DAZAP2,ABI1,VAV3,IRAK3,PDCD10,CD300A,TAB2,CORO1C,LATS2,NRBF2,PPP2R3C,MOB1A,CCNL1,RAP2C,CCNJL,PIP4K2C,SPRY4,PSRC1,UBASH3B,TIRAP,OSBPL8,LRRK2,CACUL1,RICTOR,SPDYE1,MIR21
14_Member	GO Biological Processes	GO:0045859	regulation of protein kinase activity	-13.3468	-10.5669	72/660	387,728,805,867,901,1027,1647,1654,1843,1857,2081,2180,2268,2776,3087,3156,3570,3606,3643,3717,3937,4067,4217,5062,5291,5294,5573,5663,5728,5788,5899,5997,6546,6653,6788,6789,6868,6879,7039,7048,7099,7295,8754,8812,8826,8851,9134,9693,9770,9802,10006,11213,11235,11314,23118,23603,26524,55012,55233,57018,57826,79616,81848,84722,84959,114609,114882,120892,143384,253260,285955,406991	RHOA,C5AR1,CALM2,CBL,CCNG2,CDKN1B,GADD45A,DDX3X,DUSP1,DVL3,ERN1,ACSL1,FGR,GNAQ,HHEX,HMGCR,IL6R,IL18,INSR,JAK2,LCP2,LYN,MAP3K5,PAK2,PIK3CB,PIK3CG,PRKAR1A,PSEN1,PTEN,PTPRC,RALB,RGS2,SLC8A1,SORL1,STK3,STK4,ADAM17,TAF7,TGFA,TGFBR2,TLR4,TXN,ADAM9,CCNK,IQGAP1,CDK5R1,CCNE2,RAPGEF2,RASSF2,DAZAP2,ABI1,IRAK3,PDCD10,CD300A,TAB2,CORO1C,LATS2,PPP2R3C,MOB1A,CCNL1,RAP2C,CCNJL,SPRY4,PSRC1,UBASH3B,TIRAP,OSBPL8,LRRK2,CACUL1,RICTOR,SPDYE1,MIR21
14_Member	GO Biological Processes	GO:0051347	positive regulation of transferase activity	-11.8299	-9.26	63/575	387,805,998,1027,1654,1857,2047,2081,2180,2263,2268,2358,3480,3570,3606,3643,3717,3937,4067,4217,4683,5062,5294,5594,5663,5728,5788,5899,6653,6788,6789,6868,7039,7048,7099,7295,8649,8754,8812,8826,8851,8915,9693,9770,9802,10006,10210,10451,11235,23118,55012,55233,57515,57561,84722,114609,114882,120892,140609,143384,253260,285955,406991	RHOA,CALM2,CDC42,CDKN1B,DDX3X,DVL3,EPHB1,ERN1,ACSL1,FGFR2,FGR,FPR2,IGF1R,IL6R,IL18,INSR,JAK2,LCP2,LYN,MAP3K5,NBN,PAK2,PIK3CG,MAPK1,PSEN1,PTEN,PTPRC,RALB,SORL1,STK3,STK4,ADAM17,TGFA,TGFBR2,TLR4,TXN,LAMTOR3,ADAM9,CCNK,IQGAP1,CDK5R1,BCL10,RAPGEF2,RASSF2,DAZAP2,ABI1,TOPORS,VAV3,PDCD10,TAB2,PPP2R3C,MOB1A,SERINC1,ARRDC3,PSRC1,TIRAP,OSBPL8,LRRK2,NEK7,CACUL1,RICTOR,SPDYE1,MIR21
14_Member	GO Biological Processes	GO:0033674	positive regulation of kinase activity	-11.3431	-8.82111	56/489	387,805,998,1027,1654,1857,2047,2081,2180,2263,2268,2358,3480,3570,3606,3643,3717,3937,4067,4217,4683,5062,5294,5663,5788,5899,6788,6789,6868,7039,7048,7099,7295,8649,8754,8812,8826,8851,8915,9693,9770,9802,10006,10451,11235,23118,55012,55233,84722,114609,114882,120892,143384,253260,285955,406991	RHOA,CALM2,CDC42,CDKN1B,DDX3X,DVL3,EPHB1,ERN1,ACSL1,FGFR2,FGR,FPR2,IGF1R,IL6R,IL18,INSR,JAK2,LCP2,LYN,MAP3K5,NBN,PAK2,PIK3CG,PSEN1,PTPRC,RALB,STK3,STK4,ADAM17,TGFA,TGFBR2,TLR4,TXN,LAMTOR3,ADAM9,CCNK,IQGAP1,CDK5R1,BCL10,RAPGEF2,RASSF2,DAZAP2,ABI1,VAV3,PDCD10,TAB2,PPP2R3C,MOB1A,PSRC1,TIRAP,OSBPL8,LRRK2,CACUL1,RICTOR,SPDYE1,MIR21
14_Member	GO Biological Processes	GO:0071900	regulation of protein serine/threonine kinase activity	-10.9915	-8.48226	48/388	387,805,901,1027,1647,1654,1843,1857,2081,2180,3087,3156,3643,4067,4217,5291,5294,5573,5663,5728,5788,5899,5997,6546,6653,6788,6789,6868,7039,7099,8754,8812,8826,8851,9134,9693,9802,11213,11235,11314,26524,57018,79616,81848,84722,120892,253260,285955	RHOA,CALM2,CCNG2,CDKN1B,GADD45A,DDX3X,DUSP1,DVL3,ERN1,ACSL1,HHEX,HMGCR,INSR,LYN,MAP3K5,PIK3CB,PIK3CG,PRKAR1A,PSEN1,PTEN,PTPRC,RALB,RGS2,SLC8A1,SORL1,STK3,STK4,ADAM17,TGFA,TLR4,ADAM9,CCNK,IQGAP1,CDK5R1,CCNE2,RAPGEF2,DAZAP2,IRAK3,PDCD10,CD300A,LATS2,CCNL1,CCNJL,SPRY4,PSRC1,LRRK2,RICTOR,SPDYE1
14_Member	GO Biological Processes	GO:0001934	positive regulation of protein phosphorylation	-10.4929	-8.04247	71/741	355,387,805,1027,1524,1654,1857,2081,2180,2332,2358,3059,3570,3606,3643,3717,3845,3937,3953,4067,4217,4683,5062,5294,5594,5663,5743,5788,5879,5899,6386,6788,6789,6868,7039,7046,7048,7099,7132,7295,8754,8812,8826,8851,8878,9181,9693,9770,9802,9821,10006,10928,11235,23118,27020,55012,55233,57161,57826,64581,79705,84722,96459,114609,114882,116496,120892,143384,253260,285955,406991	FAS,RHOA,CALM2,CDKN1B,CX3CR1,DDX3X,DVL3,ERN1,ACSL1,FMR1,FPR2,HCLS1,IL6R,IL18,INSR,JAK2,KRAS,LCP2,LEPR,LYN,MAP3K5,NBN,PAK2,PIK3CG,MAPK1,PSEN1,PTGS2,PTPRC,RAC1,RALB,SDCBP,STK3,STK4,ADAM17,TGFA,TGFBR1,TGFBR2,TLR4,TNFRSF1A,TXN,ADAM9,CCNK,IQGAP1,CDK5R1,SQSTM1,ARHGEF2,RAPGEF2,RASSF2,DAZAP2,RB1CC1,ABI1,RALBP1,PDCD10,TAB2,NPTN,PPP2R3C,MOB1A,PELI2,RAP2C,CLEC7A,LRRK1,PSRC1,FNIP1,TIRAP,OSBPL8,NIBAN1,LRRK2,CACUL1,RICTOR,SPDYE1,MIR21
14_Member	GO Biological Processes	GO:0045860	positive regulation of protein kinase activity	-8.68769	-6.46996	45/409	387,805,1027,1654,1857,2081,2180,3570,3606,3643,3717,3937,4217,5062,5294,5663,5788,5899,6788,6789,6868,7039,7048,7099,7295,8754,8812,8826,8851,9693,9770,9802,10006,11235,23118,55012,55233,84722,114609,114882,120892,143384,253260,285955,406991	RHOA,CALM2,CDKN1B,DDX3X,DVL3,ERN1,ACSL1,IL6R,IL18,INSR,JAK2,LCP2,MAP3K5,PAK2,PIK3CG,PSEN1,PTPRC,RALB,STK3,STK4,ADAM17,TGFA,TGFBR2,TLR4,TXN,ADAM9,CCNK,IQGAP1,CDK5R1,RAPGEF2,RASSF2,DAZAP2,ABI1,PDCD10,TAB2,PPP2R3C,MOB1A,PSRC1,TIRAP,OSBPL8,LRRK2,CACUL1,RICTOR,SPDYE1,MIR21
14_Member	GO Biological Processes	GO:0071902	positive regulation of protein serine/threonine kinase activity	-7.34156	-5.33984	29/224	387,805,1027,1654,1857,2081,2180,3643,4217,5294,5663,5788,5899,6788,6789,6868,7039,7099,8754,8812,8826,8851,9693,9802,11235,84722,120892,253260,285955	RHOA,CALM2,CDKN1B,DDX3X,DVL3,ERN1,ACSL1,INSR,MAP3K5,PIK3CG,PSEN1,PTPRC,RALB,STK3,STK4,ADAM17,TGFA,TLR4,ADAM9,CCNK,IQGAP1,CDK5R1,RAPGEF2,DAZAP2,PDCD10,PSRC1,LRRK2,RICTOR,SPDYE1
14_Member	GO Biological Processes	GO:0043405	regulation of MAP kinase activity	-4.68014	-3.13029	21/183	1843,1857,2081,3156,3643,4067,4217,5291,5294,5663,5788,5997,6653,7039,7099,8754,11213,11235,11314,81848,120892	DUSP1,DVL3,ERN1,HMGCR,INSR,LYN,MAP3K5,PIK3CB,PIK3CG,PSEN1,PTPRC,RGS2,SORL1,TGFA,TLR4,ADAM9,IRAK3,PDCD10,CD300A,SPRY4,LRRK2
14_Member	GO Biological Processes	GO:0043406	positive regulation of MAP kinase activity	-2.54398	-1.42941	12/116	1857,2081,3643,4217,5294,5663,5788,7039,7099,8754,11235,120892	DVL3,ERN1,INSR,MAP3K5,PIK3CG,PSEN1,PTPRC,TGFA,TLR4,ADAM9,PDCD10,LRRK2
15_Summary	KEGG Pathway	hsa05152	Tuberculosis	-14.6725	-11.6254	36/180	317,387,805,818,841,1051,1378,1385,1387,2033,2212,2213,2215,3459,3460,3606,3656,3684,3687,3717,3916,3920,4800,4802,5289,5530,5534,5594,5868,5970,7099,7132,7879,8915,64581,114609,523,528,4688,5879,7846,8417,9554,51143,51382	APAF1,RHOA,CALM2,CAMK2G,CASP8,CEBPB,CR1,CREB1,CREBBP,EP300,FCGR2A,FCGR2B,FCGR3B,IFNGR1,IFNGR2,IL18,IRAK2,ITGAM,ITGAX,JAK2,LAMP1,LAMP2,NFYA,NFYC,PIK3C3,PPP3CA,PPP3R1,MAPK1,RAB5A,RELA,TLR4,TNFRSF1A,RAB7A,BCL10,CLEC7A,TIRAP,ATP6V1A,ATP6V1C1,NCF2,RAC1,TUBA1A,STX7,SEC22B,DYNC1LI1,ATP6V1D
15_Member	KEGG Pathway	hsa05152	Tuberculosis	-14.6725	-11.6254	36/180	317,387,805,818,841,1051,1378,1385,1387,2033,2212,2213,2215,3459,3460,3606,3656,3684,3687,3717,3916,3920,4800,4802,5289,5530,5534,5594,5868,5970,7099,7132,7879,8915,64581,114609	APAF1,RHOA,CALM2,CAMK2G,CASP8,CEBPB,CR1,CREB1,CREBBP,EP300,FCGR2A,FCGR2B,FCGR3B,IFNGR1,IFNGR2,IL18,IRAK2,ITGAM,ITGAX,JAK2,LAMP1,LAMP2,NFYA,NFYC,PIK3C3,PPP3CA,PPP3R1,MAPK1,RAB5A,RELA,TLR4,TNFRSF1A,RAB7A,BCL10,CLEC7A,TIRAP
15_Member	KEGG Pathway	hsa04145	Phagosome	-5.37778	-3.70181	20/152	523,528,2212,2213,2215,3684,3916,3920,4688,5289,5868,5879,7099,7846,7879,8417,9554,51143,51382,64581	ATP6V1A,ATP6V1C1,FCGR2A,FCGR2B,FCGR3B,ITGAM,LAMP1,LAMP2,NCF2,PIK3C3,RAB5A,RAC1,TLR4,TUBA1A,RAB7A,STX7,SEC22B,DYNC1LI1,ATP6V1D,CLEC7A
16_Summary	Reactome Gene Sets	R-HSA-2262752	Cellular responses to stress	-13.642	-10.7437	81/784	406,523,528,538,571,818,829,830,1027,1051,1385,1387,1871,2033,2081,2353,2908,2932,2936,3015,3017,3020,3021,3091,3303,3305,4001,4193,4217,4683,4688,4780,4800,4802,4928,5594,5611,5970,6045,6197,6416,7099,7175,7295,7296,7321,7323,7846,8334,8349,8353,8452,8648,8649,8878,9134,9448,9695,10049,10540,10628,10762,11015,22926,23643,25994,30001,51143,51164,51382,54583,55662,55860,81631,85236,96459,153222,154743,167227,192669,192670	ARNTL,ATP6V1A,ATP6V1C1,ATP7A,BACH1,CAMK2G,CAPZA1,CAPZA2,CDKN1B,CEBPB,CREB1,CREBBP,E2F3,EP300,ERN1,FOS,NR3C1,GSK3B,GSR,H2AZ1,H2BC5,H3-3A,H3-3B,HIF1A,HSPA1A,HSPA1L,LMNB1,MDM2,MAP3K5,NBN,NCF2,NFE2L2,NFYA,NFYC,NUP98,MAPK1,DNAJC3,RELA,RNF2,RPS6KA3,MAP2K4,TLR4,TPR,TXN,TXNRD1,UBE2D1,UBE2D3,TUBA1A,H2AC6,H2BC21,H3C6,CUL3,NCOA1,LAMTOR3,SQSTM1,CCNE2,MAP4K4,EDEM1,DNAJB6,DCTN2,TXNIP,NUP50,KDELR3,ATF6,LY96,HIGD1A,ERO1A,DYNC1LI1,DCTN4,ATP6V1D,EGLN1,HIF1AN,ACTR10,MAP1LC3B,H2BC12,FNIP1,CREBRF,BMT2,DCP2,AGO3,AGO4
16_Member	Reactome Gene Sets	R-HSA-2262752	Cellular responses to stress	-13.642	-10.7437	81/784	406,523,528,538,571,818,829,830,1027,1051,1385,1387,1871,2033,2081,2353,2908,2932,2936,3015,3017,3020,3021,3091,3303,3305,4001,4193,4217,4683,4688,4780,4800,4802,4928,5594,5611,5970,6045,6197,6416,7099,7175,7295,7296,7321,7323,7846,8334,8349,8353,8452,8648,8649,8878,9134,9448,9695,10049,10540,10628,10762,11015,22926,23643,25994,30001,51143,51164,51382,54583,55662,55860,81631,85236,96459,153222,154743,167227,192669,192670	ARNTL,ATP6V1A,ATP6V1C1,ATP7A,BACH1,CAMK2G,CAPZA1,CAPZA2,CDKN1B,CEBPB,CREB1,CREBBP,E2F3,EP300,ERN1,FOS,NR3C1,GSK3B,GSR,H2AZ1,H2BC5,H3-3A,H3-3B,HIF1A,HSPA1A,HSPA1L,LMNB1,MDM2,MAP3K5,NBN,NCF2,NFE2L2,NFYA,NFYC,NUP98,MAPK1,DNAJC3,RELA,RNF2,RPS6KA3,MAP2K4,TLR4,TPR,TXN,TXNRD1,UBE2D1,UBE2D3,TUBA1A,H2AC6,H2BC21,H3C6,CUL3,NCOA1,LAMTOR3,SQSTM1,CCNE2,MAP4K4,EDEM1,DNAJB6,DCTN2,TXNIP,NUP50,KDELR3,ATF6,LY96,HIGD1A,ERO1A,DYNC1LI1,DCTN4,ATP6V1D,EGLN1,HIF1AN,ACTR10,MAP1LC3B,H2BC12,FNIP1,CREBRF,BMT2,DCP2,AGO3,AGO4
16_Member	Reactome Gene Sets	R-HSA-8953897	Cellular responses to stimuli	-13.2243	-10.456	81/798	406,523,528,538,571,818,829,830,1027,1051,1385,1387,1871,2033,2081,2353,2908,2932,2936,3015,3017,3020,3021,3091,3303,3305,4001,4193,4217,4683,4688,4780,4800,4802,4928,5594,5611,5970,6045,6197,6416,7099,7175,7295,7296,7321,7323,7846,8334,8349,8353,8452,8648,8649,8878,9134,9448,9695,10049,10540,10628,10762,11015,22926,23643,25994,30001,51143,51164,51382,54583,55662,55860,81631,85236,96459,153222,154743,167227,192669,192670	ARNTL,ATP6V1A,ATP6V1C1,ATP7A,BACH1,CAMK2G,CAPZA1,CAPZA2,CDKN1B,CEBPB,CREB1,CREBBP,E2F3,EP300,ERN1,FOS,NR3C1,GSK3B,GSR,H2AZ1,H2BC5,H3-3A,H3-3B,HIF1A,HSPA1A,HSPA1L,LMNB1,MDM2,MAP3K5,NBN,NCF2,NFE2L2,NFYA,NFYC,NUP98,MAPK1,DNAJC3,RELA,RNF2,RPS6KA3,MAP2K4,TLR4,TPR,TXN,TXNRD1,UBE2D1,UBE2D3,TUBA1A,H2AC6,H2BC21,H3C6,CUL3,NCOA1,LAMTOR3,SQSTM1,CCNE2,MAP4K4,EDEM1,DNAJB6,DCTN2,TXNIP,NUP50,KDELR3,ATF6,LY96,HIGD1A,ERO1A,DYNC1LI1,DCTN4,ATP6V1D,EGLN1,HIF1AN,ACTR10,MAP1LC3B,H2BC12,FNIP1,CREBRF,BMT2,DCP2,AGO3,AGO4
17_Summary	Reactome Gene Sets	R-HSA-556833	Metabolism of lipids	-13.5207	-10.6816	78/743	51,211,377,406,412,427,1387,1586,1666,2033,2180,2181,2182,2222,2581,2710,3032,3156,3248,3295,3422,3930,4051,4534,4800,4802,5289,5291,5293,5294,5500,5538,5728,5743,5868,7296,7357,8529,8560,8648,8760,8867,8895,9107,9110,9218,9439,9871,9926,9969,10087,10423,11010,23097,23389,29956,51003,51141,51170,51552,54947,55711,60481,63924,79837,79887,79888,80306,81846,84188,114882,114883,142891,154141,166929,171586,285362,401494,8678,54965,57515,65258,84947,160851,253430,285172,7903,9375,9444,84002,256435,805,3632,5579,55529,10955,6400,272,523,4712,9519,10135,50484,125061	ACOX1,ALAS1,ARF3,ARNTL,STS,ASAH1,CREBBP,CYP17A1,DECR1,EP300,ACSL1,ACSL3,ACSL4,FDFT1,GALC,GK,HADHB,HMGCR,HPGD,HSD17B4,IDI1,LBR,CYP4F3,MTM1,NFYA,NFYC,PIK3C3,PIK3CB,PIK3CD,PIK3CG,PPP1CB,PPT1,PTEN,PTGS2,RAB5A,TXNRD1,UGCG,CYP4F2,DEGS1,NCOA1,CDS2,SYNJ1,CPNE3,MTMR6,MTMR4,VAPA,MED23,SEC24D,LPGAT1,MED13,CERT1,CDIPT,GLIPR1,CDK19,MED13L,CERS2,MED31,INSIG2,HSD17B11,RAB14,LPCAT2,FAR2,ELOVL5,CIDEC,PIP4K2C,PLBD1,LPCAT1,MED28,SBF2,FAR1,OSBPL8,OSBPL9,SAMD8,MBOAT1,SGMS2,ABHD3,SUMF1,HACD4,BECN1,PIGX,SERINC1,MPPE1,SERAC1,DGKH,IPMK,FAM126B,ST8SIA4,TM9SF2,QKI,B3GNT5,ST6GALNAC3,CALM2,INPP5A,PRKCB,PIP4P2,SERINC3,SEL1L,AMPD3,ATP6V1A,NDUFB6,TBPL1,NAMPT,RRM2B,AFMID
17_Member	Reactome Gene Sets	R-HSA-556833	Metabolism of lipids	-13.5207	-10.6816	78/743	51,211,377,406,412,427,1387,1586,1666,2033,2180,2181,2182,2222,2581,2710,3032,3156,3248,3295,3422,3930,4051,4534,4800,4802,5289,5291,5293,5294,5500,5538,5728,5743,5868,7296,7357,8529,8560,8648,8760,8867,8895,9107,9110,9218,9439,9871,9926,9969,10087,10423,11010,23097,23389,29956,51003,51141,51170,51552,54947,55711,60481,63924,79837,79887,79888,80306,81846,84188,114882,114883,142891,154141,166929,171586,285362,401494	ACOX1,ALAS1,ARF3,ARNTL,STS,ASAH1,CREBBP,CYP17A1,DECR1,EP300,ACSL1,ACSL3,ACSL4,FDFT1,GALC,GK,HADHB,HMGCR,HPGD,HSD17B4,IDI1,LBR,CYP4F3,MTM1,NFYA,NFYC,PIK3C3,PIK3CB,PIK3CD,PIK3CG,PPP1CB,PPT1,PTEN,PTGS2,RAB5A,TXNRD1,UGCG,CYP4F2,DEGS1,NCOA1,CDS2,SYNJ1,CPNE3,MTMR6,MTMR4,VAPA,MED23,SEC24D,LPGAT1,MED13,CERT1,CDIPT,GLIPR1,CDK19,MED13L,CERS2,MED31,INSIG2,HSD17B11,RAB14,LPCAT2,FAR2,ELOVL5,CIDEC,PIP4K2C,PLBD1,LPCAT1,MED28,SBF2,FAR1,OSBPL8,OSBPL9,SAMD8,MBOAT1,SGMS2,ABHD3,SUMF1,HACD4
17_Member	GO Biological Processes	GO:0008654	phospholipid biosynthetic process	-7.10298	-5.13148	30/243	3422,4534,5289,5291,5293,5294,5728,8678,8760,8867,9107,9110,9218,9926,10423,54947,54965,57515,65258,79837,79888,84188,84947,142891,154141,160851,166929,171586,253430,285172	IDI1,MTM1,PIK3C3,PIK3CB,PIK3CD,PIK3CG,PTEN,BECN1,CDS2,SYNJ1,MTMR6,MTMR4,VAPA,LPGAT1,CDIPT,LPCAT2,PIGX,SERINC1,MPPE1,PIP4K2C,LPCAT1,FAR1,SERAC1,SAMD8,MBOAT1,DGKH,SGMS2,ABHD3,IPMK,FAM126B
17_Member	GO Biological Processes	GO:0008610	lipid biosynthetic process	-6.76485	-4.84535	51/570	427,1586,2180,2222,2710,3156,3422,3930,4534,5289,5291,5293,5294,5728,5743,7357,7903,8560,8678,8760,8867,9107,9110,9218,9375,9444,9926,10423,29956,51141,51170,54947,54965,57515,60481,65258,79837,79888,84002,84188,84947,114883,142891,154141,160851,166929,171586,253430,256435,285172,401494	ASAH1,CYP17A1,ACSL1,FDFT1,GK,HMGCR,IDI1,LBR,MTM1,PIK3C3,PIK3CB,PIK3CD,PIK3CG,PTEN,PTGS2,UGCG,ST8SIA4,DEGS1,BECN1,CDS2,SYNJ1,MTMR6,MTMR4,VAPA,TM9SF2,QKI,LPGAT1,CDIPT,CERS2,INSIG2,HSD17B11,LPCAT2,PIGX,SERINC1,ELOVL5,MPPE1,PIP4K2C,LPCAT1,B3GNT5,FAR1,SERAC1,OSBPL9,SAMD8,MBOAT1,DGKH,SGMS2,ABHD3,IPMK,ST6GALNAC3,FAM126B,HACD4
17_Member	KEGG Pathway	hsa04070	Phosphatidylinositol signaling system	-6.41444	-4.55773	17/97	805,3632,4534,5289,5291,5293,5579,5728,8760,8867,9107,9110,10423,55529,79837,160851,253430	CALM2,INPP5A,MTM1,PIK3C3,PIK3CB,PIK3CD,PRKCB,PTEN,CDS2,SYNJ1,MTMR6,MTMR4,CDIPT,PIP4P2,PIP4K2C,DGKH,IPMK
17_Member	GO Biological Processes	GO:0006644	phospholipid metabolic process	-5.98343	-4.19884	36/363	2222,3422,3632,4534,5289,5291,5293,5294,5728,8678,8760,8867,9107,9110,9218,9926,10423,10955,54947,54965,55529,57515,65258,79837,79887,79888,84188,84947,114882,142891,154141,160851,166929,171586,253430,285172	FDFT1,IDI1,INPP5A,MTM1,PIK3C3,PIK3CB,PIK3CD,PIK3CG,PTEN,BECN1,CDS2,SYNJ1,MTMR6,MTMR4,VAPA,LPGAT1,CDIPT,SERINC3,LPCAT2,PIGX,PIP4P2,SERINC1,MPPE1,PIP4K2C,PLBD1,LPCAT1,FAR1,SERAC1,OSBPL8,SAMD8,MBOAT1,DGKH,SGMS2,ABHD3,IPMK,FAM126B
17_Member	Reactome Gene Sets	R-HSA-1483257	Phospholipid metabolism	-5.66288	-3.9435	25/212	377,3032,4534,5289,5291,5293,5294,5728,5868,8760,8867,8895,9107,9110,9926,10423,51552,54947,79837,79887,79888,81846,114882,154141,171586	ARF3,HADHB,MTM1,PIK3C3,PIK3CB,PIK3CD,PIK3CG,PTEN,RAB5A,CDS2,SYNJ1,CPNE3,MTMR6,MTMR4,LPGAT1,CDIPT,RAB14,LPCAT2,PIP4K2C,PLBD1,LPCAT1,SBF2,OSBPL8,MBOAT1,ABHD3
17_Member	WikiPathways	WP4971	Phosphoinositides metabolism	-5.44766	-3.76045	11/49	4534,5289,5291,5293,5294,5728,9107,9110,55529,79837,81846	MTM1,PIK3C3,PIK3CB,PIK3CD,PIK3CG,PTEN,MTMR6,MTMR4,PIP4P2,PIP4K2C,SBF2
17_Member	GO Biological Processes	GO:0006650	glycerophospholipid metabolic process	-5.40216	-3.72247	30/292	3632,4534,5289,5291,5293,5294,5728,8678,8760,8867,9107,9110,9926,10423,10955,54947,54965,55529,57515,65258,79837,79888,84188,84947,114882,154141,160851,171586,253430,285172	INPP5A,MTM1,PIK3C3,PIK3CB,PIK3CD,PIK3CG,PTEN,BECN1,CDS2,SYNJ1,MTMR6,MTMR4,LPGAT1,CDIPT,SERINC3,LPCAT2,PIGX,PIP4P2,SERINC1,MPPE1,PIP4K2C,LPCAT1,FAR1,SERAC1,OSBPL8,MBOAT1,DGKH,ABHD3,IPMK,FAM126B
17_Member	GO Biological Processes	GO:0046486	glycerolipid metabolic process	-5.30111	-3.63609	34/357	2180,2710,3632,4534,5289,5291,5293,5294,5728,6400,8678,8760,8867,9107,9110,9926,10423,10955,51141,54947,54965,55529,57515,65258,79837,79888,84188,84947,114882,154141,160851,171586,253430,285172	ACSL1,GK,INPP5A,MTM1,PIK3C3,PIK3CB,PIK3CD,PIK3CG,PTEN,SEL1L,BECN1,CDS2,SYNJ1,MTMR6,MTMR4,LPGAT1,CDIPT,SERINC3,INSIG2,LPCAT2,PIGX,PIP4P2,SERINC1,MPPE1,PIP4K2C,LPCAT1,FAR1,SERAC1,OSBPL8,MBOAT1,DGKH,ABHD3,IPMK,FAM126B
17_Member	GO Biological Processes	GO:0045017	glycerolipid biosynthetic process	-5.23241	-3.57982	25/224	2180,2710,4534,5289,5291,5293,5294,5728,8678,8760,8867,9107,9110,9926,10423,54947,54965,65258,79837,79888,84188,160851,171586,253430,285172	ACSL1,GK,MTM1,PIK3C3,PIK3CB,PIK3CD,PIK3CG,PTEN,BECN1,CDS2,SYNJ1,MTMR6,MTMR4,LPGAT1,CDIPT,LPCAT2,PIGX,MPPE1,PIP4K2C,LPCAT1,FAR1,DGKH,ABHD3,IPMK,FAM126B
17_Member	KEGG Pathway	hsa00562	Inositol phosphate metabolism	-5.13135	-3.49593	13/73	3632,4534,5289,5291,5293,5294,5728,8867,9107,9110,10423,79837,253430	INPP5A,MTM1,PIK3C3,PIK3CB,PIK3CD,PIK3CG,PTEN,SYNJ1,MTMR6,MTMR4,CDIPT,PIP4K2C,IPMK
17_Member	Reactome Gene Sets	R-HSA-1483255	PI Metabolism	-5.12887	-3.49429	14/84	377,4534,5289,5291,5293,5294,5728,5868,8867,9107,9110,51552,79837,81846	ARF3,MTM1,PIK3C3,PIK3CB,PIK3CD,PIK3CG,PTEN,RAB5A,SYNJ1,MTMR6,MTMR4,RAB14,PIP4K2C,SBF2
17_Member	Reactome Gene Sets	R-HSA-1660499	Synthesis of PIPs at the plasma membrane	-5.09508	-3.46834	11/53	4534,5291,5293,5294,5728,5868,8867,9107,51552,79837,81846	MTM1,PIK3CB,PIK3CD,PIK3CG,PTEN,RAB5A,SYNJ1,MTMR6,RAB14,PIP4K2C,SBF2
17_Member	GO Biological Processes	GO:0046488	phosphatidylinositol metabolic process	-4.65586	-3.11193	19/156	3632,4534,5289,5291,5293,5294,5728,8678,8867,9107,9110,9926,10423,54965,55529,65258,79837,253430,285172	INPP5A,MTM1,PIK3C3,PIK3CB,PIK3CD,PIK3CG,PTEN,BECN1,SYNJ1,MTMR6,MTMR4,LPGAT1,CDIPT,PIGX,PIP4P2,MPPE1,PIP4K2C,IPMK,FAM126B
17_Member	GO Biological Processes	GO:0090407	organophosphate biosynthetic process	-4.5868	-3.05801	43/538	272,523,2180,2181,2182,2710,3422,4534,4712,5289,5291,5293,5294,5538,5728,8678,8760,8867,9107,9110,9218,9519,9926,10135,10423,50484,54947,54965,57515,60481,65258,79837,79888,84188,84947,125061,142891,154141,160851,166929,171586,253430,285172	AMPD3,ATP6V1A,ACSL1,ACSL3,ACSL4,GK,IDI1,MTM1,NDUFB6,PIK3C3,PIK3CB,PIK3CD,PIK3CG,PPT1,PTEN,BECN1,CDS2,SYNJ1,MTMR6,MTMR4,VAPA,TBPL1,LPGAT1,NAMPT,CDIPT,RRM2B,LPCAT2,PIGX,SERINC1,ELOVL5,MPPE1,PIP4K2C,LPCAT1,FAR1,SERAC1,AFMID,SAMD8,MBOAT1,DGKH,SGMS2,ABHD3,IPMK,FAM126B
17_Member	GO Biological Processes	GO:0046474	glycerophospholipid biosynthetic process	-4.45152	-2.94776	22/204	4534,5289,5291,5293,5294,5728,8678,8760,8867,9107,9110,10423,54947,54965,65258,79837,79888,84188,160851,171586,253430,285172	MTM1,PIK3C3,PIK3CB,PIK3CD,PIK3CG,PTEN,BECN1,CDS2,SYNJ1,MTMR6,MTMR4,CDIPT,LPCAT2,PIGX,MPPE1,PIP4K2C,LPCAT1,FAR1,DGKH,ABHD3,IPMK,FAM126B
17_Member	GO Biological Processes	GO:0006661	phosphatidylinositol biosynthetic process	-4.11378	-2.66771	16/129	4534,5289,5291,5293,5294,5728,8678,8867,9107,9110,10423,54965,65258,79837,253430,285172	MTM1,PIK3C3,PIK3CB,PIK3CD,PIK3CG,PTEN,BECN1,SYNJ1,MTMR6,MTMR4,CDIPT,PIGX,MPPE1,PIP4K2C,IPMK,FAM126B
17_Member	GO Biological Processes	GO:0046856	phosphatidylinositol dephosphorylation	-3.68052	-2.31698	7/31	3632,4534,5728,8867,9107,9110,55529	INPP5A,MTM1,PTEN,SYNJ1,MTMR6,MTMR4,PIP4P2
17_Member	GO Biological Processes	GO:0046839	phospholipid dephosphorylation	-2.71772	-1.55717	7/44	3632,4534,5728,8867,9107,9110,55529	INPP5A,MTM1,PTEN,SYNJ1,MTMR6,MTMR4,PIP4P2
18_Summary	GO Biological Processes	GO:0009896	positive regulation of catabolic process	-13.5111	-10.6816	62/514	677,754,1027,1452,2332,2932,3091,3146,3303,3643,4193,4478,4780,4849,4898,5291,5663,5728,5899,6093,6653,7538,7879,8450,8660,8678,8754,9337,9528,9554,9821,9870,10140,10206,22926,23287,25819,25898,25976,26234,27161,27185,29116,29979,51322,57520,64326,79670,79699,79837,79888,83737,94241,112574,120892,127544,167227,203228,255488,255967,344558,400410,3156,4534,5887,5970,6386,7077,7110,8239,9191,9683,11011,11213,23429,51582,64844	ZFP36L1,PTTG1IP,CDKN1B,CSNK1A1,FMR1,GSK3B,HIF1A,HMGB1,HSPA1A,INSR,MDM2,MSN,NFE2L2,CNOT3,NRDC,PIK3CB,PSEN1,PTEN,RALB,ROCK1,SORL1,ZFP36,RAB7A,CUL4B,IRS2,BECN1,ADAM9,CNOT8,TMEM59,SEC22B,RB1CC1,AREL1,TOB1,TRIM13,ATF6,AGTPBP1,NOCT,RCHY1,TIPARP,FBXL5,AGO2,DISC1,MYLIP,UBQLN1,WAC,HECW2,COP1,TUT7,ZYG11B,PIP4K2C,LPCAT1,ITCH,TP53INP1,SNX18,LRRK2,RNF19B,DCP2,C9orf72,RNF144B,PAN3,SH3RF3,ST20,HMGCR,MTM1,RAD23B,RELA,SDCBP,TIMP2,TMF1,USP9X,DEDD,N4BP1,TLK2,IRAK3,RYBP,AZIN1,MARCHF7
18_Member	GO Biological Processes	GO:0009896	positive regulation of catabolic process	-13.5111	-10.6816	62/514	677,754,1027,1452,2332,2932,3091,3146,3303,3643,4193,4478,4780,4849,4898,5291,5663,5728,5899,6093,6653,7538,7879,8450,8660,8678,8754,9337,9528,9554,9821,9870,10140,10206,22926,23287,25819,25898,25976,26234,27161,27185,29116,29979,51322,57520,64326,79670,79699,79837,79888,83737,94241,112574,120892,127544,167227,203228,255488,255967,344558,400410	ZFP36L1,PTTG1IP,CDKN1B,CSNK1A1,FMR1,GSK3B,HIF1A,HMGB1,HSPA1A,INSR,MDM2,MSN,NFE2L2,CNOT3,NRDC,PIK3CB,PSEN1,PTEN,RALB,ROCK1,SORL1,ZFP36,RAB7A,CUL4B,IRS2,BECN1,ADAM9,CNOT8,TMEM59,SEC22B,RB1CC1,AREL1,TOB1,TRIM13,ATF6,AGTPBP1,NOCT,RCHY1,TIPARP,FBXL5,AGO2,DISC1,MYLIP,UBQLN1,WAC,HECW2,COP1,TUT7,ZYG11B,PIP4K2C,LPCAT1,ITCH,TP53INP1,SNX18,LRRK2,RNF19B,DCP2,C9orf72,RNF144B,PAN3,SH3RF3,ST20
18_Member	GO Biological Processes	GO:0042176	regulation of protein catabolic process	-12.268	-9.65231	51/397	754,1027,1452,2332,2932,3156,3303,4193,4478,4534,4780,4898,5663,5728,5887,5970,6093,6386,6653,7077,7110,7879,8239,8450,8754,9191,9554,9683,9870,11011,11213,23287,23429,25898,25976,26234,27185,29116,29979,51322,51582,57520,64326,64844,79699,79888,83737,120892,127544,255488,344558	PTTG1IP,CDKN1B,CSNK1A1,FMR1,GSK3B,HMGCR,HSPA1A,MDM2,MSN,MTM1,NFE2L2,NRDC,PSEN1,PTEN,RAD23B,RELA,ROCK1,SDCBP,SORL1,TIMP2,TMF1,RAB7A,USP9X,CUL4B,ADAM9,DEDD,SEC22B,N4BP1,AREL1,TLK2,IRAK3,AGTPBP1,RYBP,RCHY1,TIPARP,FBXL5,DISC1,MYLIP,UBQLN1,WAC,AZIN1,HECW2,COP1,MARCHF7,ZYG11B,LPCAT1,ITCH,LRRK2,RNF19B,RNF144B,SH3RF3
18_Member	GO Biological Processes	GO:0031331	positive regulation of cellular catabolic process	-10.7238	-8.24499	52/450	677,754,1452,2332,2932,3091,3146,3303,3643,4193,4478,4780,4849,4898,5291,5663,5728,5899,6093,7538,8660,8678,8754,9337,9528,9821,10140,10206,22926,23287,25819,25898,26234,27161,27185,29979,51322,64326,79670,79699,79837,83737,94241,112574,120892,127544,167227,203228,255488,255967,344558,400410	ZFP36L1,PTTG1IP,CSNK1A1,FMR1,GSK3B,HIF1A,HMGB1,HSPA1A,INSR,MDM2,MSN,NFE2L2,CNOT3,NRDC,PIK3CB,PSEN1,PTEN,RALB,ROCK1,ZFP36,IRS2,BECN1,ADAM9,CNOT8,TMEM59,RB1CC1,TOB1,TRIM13,ATF6,AGTPBP1,NOCT,RCHY1,FBXL5,AGO2,DISC1,UBQLN1,WAC,COP1,TUT7,ZYG11B,PIP4K2C,ITCH,TP53INP1,SNX18,LRRK2,RNF19B,DCP2,C9orf72,RNF144B,PAN3,SH3RF3,ST20
18_Member	GO Biological Processes	GO:0045732	positive regulation of protein catabolic process	-9.88028	-7.51009	34/233	754,1027,1452,2332,2932,3303,4193,4478,4780,4898,5663,5728,6653,7879,8450,8754,9554,9870,23287,25898,25976,26234,27185,29116,29979,57520,64326,79699,79888,83737,120892,127544,255488,344558	PTTG1IP,CDKN1B,CSNK1A1,FMR1,GSK3B,HSPA1A,MDM2,MSN,NFE2L2,NRDC,PSEN1,PTEN,SORL1,RAB7A,CUL4B,ADAM9,SEC22B,AREL1,AGTPBP1,RCHY1,TIPARP,FBXL5,DISC1,MYLIP,UBQLN1,HECW2,COP1,ZYG11B,LPCAT1,ITCH,LRRK2,RNF19B,RNF144B,SH3RF3
18_Member	GO Biological Processes	GO:2000058	regulation of ubiquitin-dependent protein catabolic process	-7.67239	-5.59848	25/167	1452,2932,3303,4193,4534,4780,5663,5728,5887,6386,8239,9683,11011,23287,23429,25898,27185,29979,51322,64326,79699,120892,127544,255488,344558	CSNK1A1,GSK3B,HSPA1A,MDM2,MTM1,NFE2L2,PSEN1,PTEN,RAD23B,SDCBP,USP9X,N4BP1,TLK2,AGTPBP1,RYBP,RCHY1,DISC1,UBQLN1,WAC,COP1,ZYG11B,LRRK2,RNF19B,RNF144B,SH3RF3
18_Member	GO Biological Processes	GO:1903362	regulation of cellular protein catabolic process	-7.49924	-5.46924	32/260	754,1452,2332,2932,3303,4193,4478,4534,4780,5663,5728,5887,6386,7110,8239,9683,11011,23287,23429,25898,26234,27185,29116,29979,51322,64326,64844,79699,120892,127544,255488,344558	PTTG1IP,CSNK1A1,FMR1,GSK3B,HSPA1A,MDM2,MSN,MTM1,NFE2L2,PSEN1,PTEN,RAD23B,SDCBP,TMF1,USP9X,N4BP1,TLK2,AGTPBP1,RYBP,RCHY1,FBXL5,DISC1,MYLIP,UBQLN1,WAC,COP1,MARCHF7,ZYG11B,LRRK2,RNF19B,RNF144B,SH3RF3
18_Member	GO Biological Processes	GO:0032434	regulation of proteasomal ubiquitin-dependent protein catabolic process	-7.33157	-5.3318	22/138	1452,2932,3303,4193,4534,4780,5663,5887,6386,8239,9683,11011,23429,25898,29979,51322,64326,79699,120892,127544,255488,344558	CSNK1A1,GSK3B,HSPA1A,MDM2,MTM1,NFE2L2,PSEN1,RAD23B,SDCBP,USP9X,N4BP1,TLK2,RYBP,RCHY1,UBQLN1,WAC,COP1,ZYG11B,LRRK2,RNF19B,RNF144B,SH3RF3
18_Member	GO Biological Processes	GO:1903050	regulation of proteolysis involved in cellular protein catabolic process	-6.78786	-4.8663	28/224	1452,2332,2932,3303,4193,4534,4780,5663,5728,5887,6386,7110,8239,9683,11011,23287,23429,25898,27185,29979,51322,64326,64844,79699,120892,127544,255488,344558	CSNK1A1,FMR1,GSK3B,HSPA1A,MDM2,MTM1,NFE2L2,PSEN1,PTEN,RAD23B,SDCBP,TMF1,USP9X,N4BP1,TLK2,AGTPBP1,RYBP,RCHY1,DISC1,UBQLN1,WAC,COP1,MARCHF7,ZYG11B,LRRK2,RNF19B,RNF144B,SH3RF3
18_Member	GO Biological Processes	GO:0061136	regulation of proteasomal protein catabolic process	-6.51346	-4.63521	25/191	1452,2332,2932,3303,4193,4534,4780,5663,5887,6386,7110,8239,9683,11011,23429,25898,29979,51322,64326,64844,79699,120892,127544,255488,344558	CSNK1A1,FMR1,GSK3B,HSPA1A,MDM2,MTM1,NFE2L2,PSEN1,RAD23B,SDCBP,TMF1,USP9X,N4BP1,TLK2,RYBP,RCHY1,UBQLN1,WAC,COP1,MARCHF7,ZYG11B,LRRK2,RNF19B,RNF144B,SH3RF3
18_Member	GO Biological Processes	GO:2000060	positive regulation of ubiquitin-dependent protein catabolic process	-5.73554	-4.00256	17/108	1452,2932,3303,4193,4780,5663,5728,23287,25898,27185,29979,64326,79699,120892,127544,255488,344558	CSNK1A1,GSK3B,HSPA1A,MDM2,NFE2L2,PSEN1,PTEN,AGTPBP1,RCHY1,DISC1,UBQLN1,COP1,ZYG11B,LRRK2,RNF19B,RNF144B,SH3RF3
18_Member	GO Biological Processes	GO:1903364	positive regulation of cellular protein catabolic process	-5.73059	-4.00056	21/157	754,1452,2332,2932,3303,4193,4478,4780,5663,5728,23287,25898,26234,27185,29979,64326,79699,120892,127544,255488,344558	PTTG1IP,CSNK1A1,FMR1,GSK3B,HSPA1A,MDM2,MSN,NFE2L2,PSEN1,PTEN,AGTPBP1,RCHY1,FBXL5,DISC1,UBQLN1,COP1,ZYG11B,LRRK2,RNF19B,RNF144B,SH3RF3
18_Member	GO Biological Processes	GO:1903052	positive regulation of proteolysis involved in cellular protein catabolic process	-5.03003	-3.41436	18/134	1452,2332,2932,3303,4193,4780,5663,5728,23287,25898,27185,29979,64326,79699,120892,127544,255488,344558	CSNK1A1,FMR1,GSK3B,HSPA1A,MDM2,NFE2L2,PSEN1,PTEN,AGTPBP1,RCHY1,DISC1,UBQLN1,COP1,ZYG11B,LRRK2,RNF19B,RNF144B,SH3RF3
18_Member	GO Biological Processes	GO:0032436	positive regulation of proteasomal ubiquitin-dependent protein catabolic process	-4.66204	-3.11743	14/92	1452,2932,3303,4193,4780,5663,25898,29979,64326,79699,120892,127544,255488,344558	CSNK1A1,GSK3B,HSPA1A,MDM2,NFE2L2,PSEN1,RCHY1,UBQLN1,COP1,ZYG11B,LRRK2,RNF19B,RNF144B,SH3RF3
18_Member	GO Biological Processes	GO:1901800	positive regulation of proteasomal protein catabolic process	-4.10213	-2.65769	15/116	1452,2332,2932,3303,4193,4780,5663,25898,29979,64326,79699,120892,127544,255488,344558	CSNK1A1,FMR1,GSK3B,HSPA1A,MDM2,NFE2L2,PSEN1,RCHY1,UBQLN1,COP1,ZYG11B,LRRK2,RNF19B,RNF144B,SH3RF3
19_Summary	KEGG Pathway	hsa05200	Pathways in cancer	-13.3874	-10.5956	63/531	182,317,355,387,805,818,841,867,998,1027,1147,1387,1439,1647,1857,1871,2033,2263,2353,2776,2790,2932,3091,3454,3459,3460,3480,3570,3597,3717,3845,4087,4149,4193,4780,4853,5291,5293,5579,5594,5728,5743,5879,5899,5914,5970,6093,6789,7039,7046,7048,7170,7175,7296,7852,8648,9134,10672,10928,23401,54331,54583,83593,1385,1654,6416,7099,7534,9586,23118,114609,87,2957,2966,3017,3190,4067,8349,9519,9759,85236,728340,730394,6935,5062,604,901,3643,8660,9140,9456,23710,677,4683,5500,5530,5534,8878,90550,132660,204851,523,528,1452,5520,5663,7132,9794,51382,55012,55534,64398,2549,5294,57118,9846,8649,567,3554,7538,8289,7056,3759,1105,1106,3687,5209,5862,6515,10890,51552,6868,83737,6801,3799,51,4301,4659,5142,8843,10451,5586,9969,23389,3303,3305,25984,4082,9839,23405,406893,406991,26524,597,3684,1586	JAG1,APAF1,FAS,RHOA,CALM2,CAMK2G,CASP8,CBL,CDC42,CDKN1B,CHUK,CREBBP,CSF2RB,GADD45A,DVL3,E2F3,EP300,FGFR2,FOS,GNAQ,GNG10,GSK3B,HIF1A,IFNAR1,IFNGR1,IFNGR2,IGF1R,IL6R,IL13RA1,JAK2,KRAS,SMAD2,MAX,MDM2,NFE2L2,NOTCH2,PIK3CB,PIK3CD,PRKCB,MAPK1,PTEN,PTGS2,RAC1,RALB,RARA,RELA,ROCK1,STK4,TGFA,TGFBR1,TGFBR2,TPM3,TPR,TXNRD1,CXCR4,NCOA1,CCNE2,GNA13,RALBP1,FRAT2,GNG2,EGLN1,RASSF5,CREB1,DDX3X,MAP2K4,TLR4,YWHAZ,CREB5,TAB2,TIRAP,ACTN1,GTF2A1,GTF2H2,H2BC5,HNRNPK,LYN,H2BC21,TBPL1,HDAC4,H2BC12,GTF2H2C,GTF2H2C_2,ZEB1,PAK2,BCL6,CCNG2,INSR,IRS2,ATG12,HOMER1,GABARAPL1,ZFP36L1,NBN,PPP1CB,PPP3CA,PPP3R1,SQSTM1,MCU,LIN54,HIPK1,ATP6V1A,ATP6V1C1,CSNK1A1,PPP2R2A,PSEN1,TNFRSF1A,MAML1,ATP6V1D,PPP2R3C,MAML3,PALS1,GAB1,PIK3CG,CAMK1D,GAB2,LAMTOR3,B2M,IL1R1,ZFP36,ARID1A,THBD,KCNJ2,CHD1,CHD2,ITGAX,PFKFB3,RAB2A,SLC2A3,RAB10,RAB14,ADAM17,ITCH,STRN,KIF5B,ACOX1,AFDN,PPP1R12A,PDE4B,HCAR3,VAV3,PKN2,MED13,MED13L,HSPA1A,HSPA1L,KRT23,MARCKS,ZEB2,DICER1,MIR101-1,MIR21,LATS2,BCL2A1,ITGAM,CYP17A1
19_Member	KEGG Pathway	hsa05200	Pathways in cancer	-13.3874	-10.5956	63/531	182,317,355,387,805,818,841,867,998,1027,1147,1387,1439,1647,1857,1871,2033,2263,2353,2776,2790,2932,3091,3454,3459,3460,3480,3570,3597,3717,3845,4087,4149,4193,4780,4853,5291,5293,5579,5594,5728,5743,5879,5899,5914,5970,6093,6789,7039,7046,7048,7170,7175,7296,7852,8648,9134,10672,10928,23401,54331,54583,83593	JAG1,APAF1,FAS,RHOA,CALM2,CAMK2G,CASP8,CBL,CDC42,CDKN1B,CHUK,CREBBP,CSF2RB,GADD45A,DVL3,E2F3,EP300,FGFR2,FOS,GNAQ,GNG10,GSK3B,HIF1A,IFNAR1,IFNGR1,IFNGR2,IGF1R,IL6R,IL13RA1,JAK2,KRAS,SMAD2,MAX,MDM2,NFE2L2,NOTCH2,PIK3CB,PIK3CD,PRKCB,MAPK1,PTEN,PTGS2,RAC1,RALB,RARA,RELA,ROCK1,STK4,TGFA,TGFBR1,TGFBR2,TPM3,TPR,TXNRD1,CXCR4,NCOA1,CCNE2,GNA13,RALBP1,FRAT2,GNG2,EGLN1,RASSF5
19_Member	KEGG Pathway	hsa05161	Hepatitis B	-9.28499	-7.00511	27/162	317,355,841,1147,1385,1387,1654,1871,2033,2353,3454,3717,3845,5291,5293,5579,5594,5970,6416,7046,7048,7099,7534,9134,9586,23118,114609	APAF1,FAS,CASP8,CHUK,CREB1,CREBBP,DDX3X,E2F3,EP300,FOS,IFNAR1,JAK2,KRAS,PIK3CB,PIK3CD,PRKCB,MAPK1,RELA,MAP2K4,TGFBR1,TGFBR2,TLR4,YWHAZ,CCNE2,CREB5,TAB2,TIRAP
19_Member	WikiPathways	WP4666	Hepatitis B infection	-9.09149	-6.82978	26/154	317,355,841,1147,1385,1387,1654,2033,2353,3454,3717,3845,4087,5291,5293,5579,5594,5970,6416,7046,7048,7099,7534,9586,23118,114609	APAF1,FAS,CASP8,CHUK,CREB1,CREBBP,DDX3X,EP300,FOS,IFNAR1,JAK2,KRAS,SMAD2,PIK3CB,PIK3CD,PRKCB,MAPK1,RELA,MAP2K4,TGFBR1,TGFBR2,TLR4,YWHAZ,CREB5,TAB2,TIRAP
19_Member	KEGG Pathway	hsa05203	Viral carcinogenesis	-8.88082	-6.64669	30/204	87,387,841,998,1027,1385,1387,1654,2033,2957,2966,3017,3190,3845,4067,4193,5291,5293,5594,5879,5970,7534,8349,9134,9519,9586,9759,85236,728340,730394	ACTN1,RHOA,CASP8,CDC42,CDKN1B,CREB1,CREBBP,DDX3X,EP300,GTF2A1,GTF2H2,H2BC5,HNRNPK,KRAS,LYN,MDM2,PIK3CB,PIK3CD,MAPK1,RAC1,RELA,YWHAZ,H2BC21,CCNE2,TBPL1,CREB5,HDAC4,H2BC12,GTF2H2C,GTF2H2C_2
19_Member	KEGG Pathway	hsa05215	Prostate cancer	-8.69961	-6.47864	20/97	1027,1147,1385,1387,1871,2033,2263,2932,3480,3845,4193,5291,5293,5594,5728,5970,6935,7039,9134,9586	CDKN1B,CHUK,CREB1,CREBBP,E2F3,EP300,FGFR2,GSK3B,IGF1R,KRAS,MDM2,PIK3CB,PIK3CD,MAPK1,PTEN,RELA,ZEB1,TGFA,CCNE2,CREB5
19_Member	WikiPathways	WP4263	Pancreatic adenocarcinoma pathway	-7.757	-5.67138	18/89	387,998,1147,1647,1871,3845,4087,5062,5291,5293,5594,5879,5899,5970,7039,7046,7048,10928	RHOA,CDC42,CHUK,GADD45A,E2F3,KRAS,SMAD2,PAK2,PIK3CB,PIK3CD,MAPK1,RAC1,RALB,RELA,TGFA,TGFBR1,TGFBR2,RALBP1
19_Member	KEGG Pathway	hsa04068	FoxO signaling pathway	-7.75412	-5.67086	22/131	604,901,1027,1147,1387,1647,2033,3480,3643,3845,4193,5291,5293,5594,5728,6789,7046,7048,8660,9140,9456,23710	BCL6,CCNG2,CDKN1B,CHUK,CREBBP,GADD45A,EP300,IGF1R,INSR,KRAS,MDM2,PIK3CB,PIK3CD,MAPK1,PTEN,STK4,TGFBR1,TGFBR2,IRS2,ATG12,HOMER1,GABARAPL1
19_Member	KEGG Pathway	hsa04218	Cellular senescence	-7.62712	-5.56008	24/156	677,805,1647,1871,3845,4087,4193,4683,5291,5293,5500,5530,5534,5594,5728,5970,7046,7048,8878,9134,83593,90550,132660,204851	ZFP36L1,CALM2,GADD45A,E2F3,KRAS,SMAD2,MDM2,NBN,PIK3CB,PIK3CD,PPP1CB,PPP3CA,PPP3R1,MAPK1,PTEN,RELA,TGFBR1,TGFBR2,SQSTM1,CCNE2,RASSF5,MCU,LIN54,HIPK1
19_Member	KEGG Pathway	hsa05212	Pancreatic cancer	-7.22526	-5.24268	16/76	998,1147,1647,1871,3845,4087,5291,5293,5594,5879,5899,5970,7039,7046,7048,10928	CDC42,CHUK,GADD45A,E2F3,KRAS,SMAD2,PIK3CB,PIK3CD,MAPK1,RAC1,RALB,RELA,TGFA,TGFBR1,TGFBR2,RALBP1
19_Member	KEGG Pathway	hsa05165	Human papillomavirus infection	-6.48835	-4.61158	35/331	182,355,523,528,841,998,1027,1147,1385,1387,1452,1857,2033,2932,3454,3845,4193,4853,5291,5293,5520,5594,5663,5728,5743,5970,7132,9134,9519,9586,9794,51382,55012,55534,64398	JAG1,FAS,ATP6V1A,ATP6V1C1,CASP8,CDC42,CDKN1B,CHUK,CREB1,CREBBP,CSNK1A1,DVL3,EP300,GSK3B,IFNAR1,KRAS,MDM2,NOTCH2,PIK3CB,PIK3CD,PPP2R2A,MAPK1,PSEN1,PTEN,PTGS2,RELA,TNFRSF1A,CCNE2,TBPL1,CREB5,MAML1,ATP6V1D,PPP2R3C,MAML3,PALS1
19_Member	WikiPathways	WP2261	Glioblastoma signaling pathways	-5.9105	-4.14562	15/83	867,1027,2033,2263,2549,3480,3845,4193,5291,5293,5294,5579,5594,5728,6416	CBL,CDKN1B,EP300,FGFR2,GAB1,IGF1R,KRAS,MDM2,PIK3CB,PIK3CD,PIK3CG,PRKCB,MAPK1,PTEN,MAP2K4
19_Member	KEGG Pathway	hsa05214	Glioma	-5.73303	-4.00196	14/75	805,818,1647,1871,3480,3845,4193,5291,5293,5579,5594,5728,7039,57118	CALM2,CAMK2G,GADD45A,E2F3,IGF1R,KRAS,MDM2,PIK3CB,PIK3CD,PRKCB,MAPK1,PTEN,TGFA,CAMK1D
19_Member	KEGG Pathway	hsa05220	Chronic myeloid leukemia	-5.66115	-3.9435	14/76	867,1027,1147,1647,1871,3845,4193,5291,5293,5594,5970,7046,7048,9846	CBL,CDKN1B,CHUK,GADD45A,E2F3,KRAS,MDM2,PIK3CB,PIK3CD,MAPK1,RELA,TGFBR1,TGFBR2,GAB2
19_Member	WikiPathways	WP4685	Melanoma	-5.48847	-3.7965	13/68	805,1385,1647,1871,2353,3845,4193,5291,5293,5594,5728,5879,8649	CALM2,CREB1,GADD45A,E2F3,FOS,KRAS,MDM2,PIK3CB,PIK3CD,MAPK1,PTEN,RAC1,LAMTOR3
19_Member	KEGG Pathway	hsa05211	Renal cell carcinoma	-5.41427	-3.73178	13/69	998,1387,2033,2549,3091,3845,5062,5291,5293,5594,5879,7039,54583	CDC42,CREBBP,EP300,GAB1,HIF1A,KRAS,PAK2,PIK3CB,PIK3CD,MAPK1,RAC1,TGFA,EGLN1
19_Member	KEGG Pathway	hsa05166	Human T-cell leukemia virus 1 infection	-5.30163	-3.63609	25/222	567,1147,1385,1387,1871,2033,2353,3554,3845,4087,5291,5293,5530,5534,5594,5728,5970,6416,7046,7048,7132,7538,9134,9519,9586	B2M,CHUK,CREB1,CREBBP,E2F3,EP300,FOS,IL1R1,KRAS,SMAD2,PIK3CB,PIK3CD,PPP3CA,PPP3R1,MAPK1,PTEN,RELA,MAP2K4,TGFBR1,TGFBR2,TNFRSF1A,ZFP36,CCNE2,TBPL1,CREB5
19_Member	KEGG Pathway	hsa05225	Hepatocellular carcinoma	-5.25645	-3.59872	21/168	1452,1647,1857,1871,2549,2932,3480,3845,4087,4780,5291,5293,5579,5594,5728,7039,7046,7048,7296,8289,23401	CSNK1A1,GADD45A,DVL3,E2F3,GAB1,GSK3B,IGF1R,KRAS,SMAD2,NFE2L2,PIK3CB,PIK3CD,PRKCB,MAPK1,PTEN,TGFA,TGFBR1,TGFBR2,TXNRD1,ARID1A,FRAT2
19_Member	WikiPathways	WP4216	Chromosomal and microsatellite instability in colorectal cancer	-5.06389	-3.44009	13/74	387,1452,1647,2353,2932,3845,4087,5594,5743,5879,5899,7046,7048	RHOA,CSNK1A1,GADD45A,FOS,GSK3B,KRAS,SMAD2,MAPK1,PTGS2,RAC1,RALB,TGFBR1,TGFBR2
19_Member	KEGG Pathway	hsa05210	Colorectal cancer	-5.00655	-3.39647	14/86	387,1647,2353,2932,3845,4087,5291,5293,5594,5879,5899,7039,7046,7048	RHOA,GADD45A,FOS,GSK3B,KRAS,SMAD2,PIK3CB,PIK3CD,MAPK1,RAC1,RALB,TGFA,TGFBR1,TGFBR2
19_Member	KEGG Pathway	hsa01521	EGFR tyrosine kinase inhibitor resistance	-4.74429	-3.18012	13/79	2263,2549,2932,3480,3570,3717,3845,5291,5293,5579,5594,5728,7039	FGFR2,GAB1,GSK3B,IGF1R,IL6R,JAK2,KRAS,PIK3CB,PIK3CD,PRKCB,MAPK1,PTEN,TGFA
19_Member	WikiPathways	WP673	ErbB signaling pathway	-4.71725	-3.15947	14/91	818,867,1027,2549,2932,3845,4193,5062,5291,5293,5579,5594,6416,7039	CAMK2G,CBL,CDKN1B,GAB1,GSK3B,KRAS,MDM2,PAK2,PIK3CB,PIK3CD,PRKCB,MAPK1,MAP2K4,TGFA
19_Member	WikiPathways	WP4806	EGFR tyrosine kinase inhibitor resistance	-4.45136	-2.94776	13/84	2263,2549,2932,3480,3570,3717,3845,5291,5293,5579,5594,5728,7039	FGFR2,GAB1,GSK3B,IGF1R,IL6R,JAK2,KRAS,PIK3CB,PIK3CD,PRKCB,MAPK1,PTEN,TGFA
19_Member	KEGG Pathway	hsa04012	ErbB signaling pathway	-4.39566	-2.9025	13/85	818,867,1027,2549,2932,3845,5062,5291,5293,5579,5594,6416,7039	CAMK2G,CBL,CDKN1B,GAB1,GSK3B,KRAS,PAK2,PIK3CB,PIK3CD,PRKCB,MAPK1,MAP2K4,TGFA
19_Member	KEGG Pathway	hsa04933	AGE-RAGE signaling pathway in diabetic complications	-4.2488	-2.77637	14/100	998,1027,3717,3845,4087,5291,5293,5579,5594,5879,5970,7046,7048,7056	CDC42,CDKN1B,JAK2,KRAS,SMAD2,PIK3CB,PIK3CD,PRKCB,MAPK1,RAC1,RELA,TGFBR1,TGFBR2,THBD
19_Member	KEGG Pathway	hsa04725	Cholinergic synapse	-4.23473	-2.76633	15/113	818,1385,2353,2776,2790,3717,3759,3845,5291,5293,5294,5579,5594,9586,54331	CAMK2G,CREB1,FOS,GNAQ,GNG10,JAK2,KCNJ2,KRAS,PIK3CB,PIK3CD,PIK3CG,PRKCB,MAPK1,CREB5,GNG2
19_Member	WikiPathways	WP5144	NRP1-triggered signaling pathways in pancreatic cancer	-4.16161	-2.70675	10/55	1027,1105,1106,4087,5594,5879,5970,7046,7048,9134	CDKN1B,CHD1,CHD2,SMAD2,MAPK1,RAC1,RELA,TGFBR1,TGFBR2,CCNE2
19_Member	WikiPathways	WP3932	Focal adhesion: PI3K-Akt-mTOR-signaling pathway	-4.10003	-2.65613	28/309	1027,1385,2263,2790,2932,3091,3454,3480,3570,3643,3687,3717,3845,4193,5209,5291,5293,5294,5594,5728,5862,6515,8660,9586,10890,51552,54331,55012	CDKN1B,CREB1,FGFR2,GNG10,GSK3B,HIF1A,IFNAR1,IGF1R,IL6R,INSR,ITGAX,JAK2,KRAS,MDM2,PFKFB3,PIK3CB,PIK3CD,PIK3CG,MAPK1,PTEN,RAB2A,SLC2A3,IRS2,CREB5,RAB10,RAB14,GNG2,PPP2R3C
19_Member	KEGG Pathway	hsa04935	Growth hormone synthesis, secretion and action	-3.97446	-2.55632	15/119	1385,1387,2033,2353,2776,2932,3717,3845,5291,5293,5579,5594,6416,8660,9586	CREB1,CREBBP,EP300,FOS,GNAQ,GSK3B,JAK2,KRAS,PIK3CB,PIK3CD,PRKCB,MAPK1,MAP2K4,IRS2,CREB5
19_Member	Canonical Pathways	M13	PID ERBB4 PATHWAY	-3.90271	-2.49863	8/38	3717,4193,5291,5293,5594,6868,23118,83737	JAK2,MDM2,PIK3CB,PIK3CD,MAPK1,ADAM17,TAB2,ITCH
19_Member	WikiPathways	WP4205	MET in type 1 papillary renal cell carcinoma	-3.89383	-2.49221	10/59	867,998,2549,3845,5062,5291,5293,5594,5879,6801	CBL,CDC42,GAB1,KRAS,PAK2,PIK3CB,PIK3CD,MAPK1,RAC1,STRN
19_Member	KEGG Pathway	hsa04370	VEGF signaling pathway	-3.89383	-2.49221	10/59	998,3845,5291,5293,5530,5534,5579,5594,5743,5879	CDC42,KRAS,PIK3CB,PIK3CD,PPP3CA,PPP3R1,PRKCB,MAPK1,PTGS2,RAC1
19_Member	KEGG Pathway	hsa05226	Gastric cancer	-3.87664	-2.47796	17/149	1027,1452,1647,1857,1871,2263,2549,2932,3845,4087,5291,5293,5594,7046,7048,9134,23401	CDKN1B,CSNK1A1,GADD45A,DVL3,E2F3,FGFR2,GAB1,GSK3B,KRAS,SMAD2,PIK3CB,PIK3CD,MAPK1,TGFBR1,TGFBR2,CCNE2,FRAT2
19_Member	WikiPathways	WP4255	Non-small cell lung cancer	-3.80485	-2.41678	11/72	841,1647,1871,3845,5291,5293,5579,5594,6789,7039,83593	CASP8,GADD45A,E2F3,KRAS,PIK3CB,PIK3CD,PRKCB,MAPK1,STK4,TGFA,RASSF5
19_Member	KEGG Pathway	hsa05223	Non-small cell lung cancer	-3.80485	-2.41678	11/72	1647,1871,3799,3845,5291,5293,5579,5594,6789,7039,83593	GADD45A,E2F3,KIF5B,KRAS,PIK3CB,PIK3CD,PRKCB,MAPK1,STK4,TGFA,RASSF5
19_Member	KEGG Pathway	hsa04024	cAMP signaling pathway	-3.50354	-2.17223	21/221	51,387,805,818,1385,1387,2033,2353,4301,4659,5142,5291,5293,5500,5594,5879,5970,6093,8843,9586,10451	ACOX1,RHOA,CALM2,CAMK2G,CREB1,CREBBP,EP300,FOS,AFDN,PPP1R12A,PDE4B,PIK3CB,PIK3CD,PPP1CB,MAPK1,RAC1,RELA,ROCK1,HCAR3,CREB5,VAV3
19_Member	KEGG Pathway	hsa04151	PI3K-Akt signaling pathway	-3.47145	-2.15093	29/354	1027,1147,1385,2263,2790,2932,3454,3480,3570,3643,3717,3845,4193,5291,5293,5294,5520,5586,5594,5728,5879,5970,7039,7099,7534,9134,9586,54331,55012	CDKN1B,CHUK,CREB1,FGFR2,GNG10,GSK3B,IFNAR1,IGF1R,IL6R,INSR,JAK2,KRAS,MDM2,PIK3CB,PIK3CD,PIK3CG,PPP2R2A,PKN2,MAPK1,PTEN,RAC1,RELA,TGFA,TLR4,YWHAZ,CCNE2,CREB5,GNG2,PPP2R3C
19_Member	KEGG Pathway	hsa05224	Breast cancer	-3.45	-2.13334	16/147	182,1452,1647,1857,1871,2353,2932,3480,3845,4853,5291,5293,5594,5728,8648,23401	JAG1,CSNK1A1,GADD45A,DVL3,E2F3,FOS,GSK3B,IGF1R,KRAS,NOTCH2,PIK3CB,PIK3CD,MAPK1,PTEN,NCOA1,FRAT2
19_Member	Canonical Pathways	M175	PID ERBB2 ERBB3 PATHWAY	-3.43784	-2.1252	8/44	998,2353,3717,3845,5291,5293,5594,5879	CDC42,FOS,JAK2,KRAS,PIK3CB,PIK3CD,MAPK1,RAC1
19_Member	WikiPathways	WP4483	Relationship between inflammation, COX-2 and EGFR	-3.37774	-2.07772	6/25	3845,5291,5293,5294,5594,5743	KRAS,PIK3CB,PIK3CD,PIK3CG,MAPK1,PTGS2
19_Member	KEGG Pathway	hsa04919	Thyroid hormone signaling pathway	-3.35951	-2.06182	14/121	1387,2033,2932,3091,3845,4193,4853,5291,5293,5579,5594,8648,9969,23389	CREBBP,EP300,GSK3B,HIF1A,KRAS,MDM2,NOTCH2,PIK3CB,PIK3CD,PRKCB,MAPK1,NCOA1,MED13,MED13L
19_Member	WikiPathways	WP4172	PI3K-Akt signaling pathway	-3.3087	-2.02284	28/345	1027,1147,1385,2263,2790,2932,3454,3480,3570,3643,3717,3845,4193,5291,5293,5294,5520,5586,5594,5728,5879,5970,7039,7099,9134,9586,54331,55012	CDKN1B,CHUK,CREB1,FGFR2,GNG10,GSK3B,IFNAR1,IGF1R,IL6R,INSR,JAK2,KRAS,MDM2,PIK3CB,PIK3CD,PIK3CG,PPP2R2A,PKN2,MAPK1,PTEN,RAC1,RELA,TGFA,TLR4,CCNE2,CREB5,GNG2,PPP2R3C
19_Member	KEGG Pathway	hsa04915	Estrogen signaling pathway	-3.26492	-1.98717	15/138	805,1385,2353,2776,3303,3305,3845,5291,5293,5594,5914,7039,8648,9586,25984	CALM2,CREB1,FOS,GNAQ,HSPA1A,HSPA1L,KRAS,PIK3CB,PIK3CD,MAPK1,RARA,TGFA,NCOA1,CREB5,KRT23
19_Member	KEGG Pathway	hsa04926	Relaxin signaling pathway	-3.07915	-1.84201	14/129	1385,2353,2790,3845,4087,5291,5293,5594,5970,6416,7046,7048,9586,54331	CREB1,FOS,GNG10,KRAS,SMAD2,PIK3CB,PIK3CD,MAPK1,RELA,MAP2K4,TGFBR1,TGFBR2,CREB5,GNG2
19_Member	WikiPathways	WP4155	Endometrial cancer	-2.99673	-1.77522	9/63	1647,2263,2353,2932,3845,5291,5293,5594,5728	GADD45A,FGFR2,FOS,GSK3B,KRAS,PIK3CB,PIK3CD,MAPK1,PTEN
19_Member	KEGG Pathway	hsa05206	MicroRNAs in cancer	-2.98005	-1.76199	25/310	387,1027,1387,1871,2033,3190,3845,4082,4193,4853,5291,5293,5579,5594,5728,5743,6093,6935,8660,9134,9759,9839,23405,406893,406991	RHOA,CDKN1B,CREBBP,E2F3,EP300,HNRNPK,KRAS,MARCKS,MDM2,NOTCH2,PIK3CB,PIK3CD,PRKCB,MAPK1,PTEN,PTGS2,ROCK1,ZEB1,IRS2,CCNE2,HDAC4,ZEB2,DICER1,MIR101-1,MIR21
19_Member	WikiPathways	WP4239	Epithelial to mesenchymal transition in colorectal cancer	-2.90211	-1.70479	16/165	182,2932,3091,3845,4087,4853,5291,5293,5594,6416,6935,7046,7048,9839,26524,64398	JAG1,GSK3B,HIF1A,KRAS,SMAD2,NOTCH2,PIK3CB,PIK3CD,MAPK1,MAP2K4,ZEB1,TGFBR1,TGFBR2,ZEB2,LATS2,PALS1
19_Member	KEGG Pathway	hsa05221	Acute myeloid leukemia	-2.80301	-1.62696	9/67	597,1147,3684,3845,5291,5293,5594,5914,5970	BCL2A1,CHUK,ITGAM,KRAS,PIK3CB,PIK3CD,MAPK1,RARA,RELA
19_Member	WikiPathways	WP4481	Resistin as a regulator of inflammation	-2.70277	-1.54838	6/33	1147,5291,5293,5294,5594,5970	CHUK,PIK3CB,PIK3CD,PIK3CG,MAPK1,RELA
19_Member	WikiPathways	WP4262	Breast cancer pathway	-2.69288	-1.54291	15/157	1452,1647,1857,1871,2353,2932,3480,3845,4683,4853,5293,5594,5728,8648,23401	CSNK1A1,GADD45A,DVL3,E2F3,FOS,GSK3B,IGF1R,KRAS,NBN,NOTCH2,PIK3CD,MAPK1,PTEN,NCOA1,FRAT2
19_Member	KEGG Pathway	hsa04917	Prolactin signaling pathway	-2.66816	-1.52907	9/70	1586,2353,2932,3717,3845,5291,5293,5594,5970	CYP17A1,FOS,GSK3B,JAK2,KRAS,PIK3CB,PIK3CD,MAPK1,RELA
19_Member	KEGG Pathway	hsa01522	Endocrine resistance	-2.65391	-1.51727	11/98	182,1027,1871,2353,3480,3845,4193,4853,5291,5293,5594	JAG1,CDKN1B,E2F3,FOS,IGF1R,KRAS,MDM2,NOTCH2,PIK3CB,PIK3CD,MAPK1
19_Member	KEGG Pathway	hsa05218	Melanoma	-2.58277	-1.45898	9/72	1647,1871,3480,3845,4193,5291,5293,5594,5728	GADD45A,E2F3,IGF1R,KRAS,MDM2,PIK3CB,PIK3CD,MAPK1,PTEN
19_Member	KEGG Pathway	hsa04960	Aldosterone-regulated sodium reabsorption	-2.44102	-1.34891	6/37	3643,3845,5291,5293,5579,5594	INSR,KRAS,PIK3CB,PIK3CD,PRKCB,MAPK1
19_Member	WikiPathways	WP4539	Synaptic signaling pathways associated with autism spectrum disorder	-2.34485	-1.27554	7/51	2932,3845,5291,5293,5594,5728,9456	GSK3B,KRAS,PIK3CB,PIK3CD,MAPK1,PTEN,HOMER1
19_Member	WikiPathways	WP4871	Kisspeptin/kisspeptin receptor system in the ovary	-2.26831	-1.22105	6/40	3845,5291,5293,5294,5579,5594	KRAS,PIK3CB,PIK3CD,PIK3CG,PRKCB,MAPK1
20_Summary	Reactome Gene Sets	R-HSA-195258	RHO GTPase Effectors	-13.1505	-10.4045	47/327	387,388,805,998,1027,1857,3015,3017,3020,3021,3799,3831,4628,4629,4637,4659,4660,4688,4928,5062,5289,5500,5579,5586,5594,5879,6093,7456,7534,7846,8334,8349,8353,8826,10006,10092,10094,10096,10097,10109,10627,10788,22919,23433,51143,85236,103910,2932,5788,8851,10154,4067,7170	RHOA,RHOB,CALM2,CDC42,CDKN1B,DVL3,H2AZ1,H2BC5,H3-3A,H3-3B,KIF5B,KLC1,MYH10,MYH11,MYL6,PPP1R12A,PPP1R12B,NCF2,NUP98,PAK2,PIK3C3,PPP1CB,PRKCB,PKN2,MAPK1,RAC1,ROCK1,WIPF1,YWHAZ,TUBA1A,H2AC6,H2BC21,H3C6,IQGAP1,ABI1,ARPC5,ARPC3,ACTR3,ACTR2,ARPC2,MYL12A,IQGAP2,MAPRE1,RHOQ,DYNC1LI1,H2BC12,MYL12B,GSK3B,PTPRC,CDK5R1,PLXNC1,LYN,TPM3
20_Member	Reactome Gene Sets	R-HSA-195258	RHO GTPase Effectors	-13.1505	-10.4045	47/327	387,388,805,998,1027,1857,3015,3017,3020,3021,3799,3831,4628,4629,4637,4659,4660,4688,4928,5062,5289,5500,5579,5586,5594,5879,6093,7456,7534,7846,8334,8349,8353,8826,10006,10092,10094,10096,10097,10109,10627,10788,22919,23433,51143,85236,103910	RHOA,RHOB,CALM2,CDC42,CDKN1B,DVL3,H2AZ1,H2BC5,H3-3A,H3-3B,KIF5B,KLC1,MYH10,MYH11,MYL6,PPP1R12A,PPP1R12B,NCF2,NUP98,PAK2,PIK3C3,PPP1CB,PRKCB,PKN2,MAPK1,RAC1,ROCK1,WIPF1,YWHAZ,TUBA1A,H2AC6,H2BC21,H3C6,IQGAP1,ABI1,ARPC5,ARPC3,ACTR3,ACTR2,ARPC2,MYL12A,IQGAP2,MAPRE1,RHOQ,DYNC1LI1,H2BC12,MYL12B
20_Member	Reactome Gene Sets	R-HSA-5625900	RHO GTPases activate CIT	-11.7141	-9.15845	12/20	387,388,1027,4628,4629,4637,4659,4660,5500,5879,10627,103910	RHOA,RHOB,CDKN1B,MYH10,MYH11,MYL6,PPP1R12A,PPP1R12B,PPP1CB,RAC1,MYL12A,MYL12B
20_Member	Reactome Gene Sets	R-HSA-5627123	RHO GTPases activate PAKs	-10.4485	-8.00347	12/24	805,998,4628,4629,4637,4659,4660,5062,5500,5879,10627,103910	CALM2,CDC42,MYH10,MYH11,MYL6,PPP1R12A,PPP1R12B,PAK2,PPP1CB,RAC1,MYL12A,MYL12B
20_Member	Reactome Gene Sets	R-HSA-5627117	RHO GTPases Activate ROCKs	-10.2127	-7.79084	11/20	387,388,4628,4629,4637,4659,4660,5500,6093,10627,103910	RHOA,RHOB,MYH10,MYH11,MYL6,PPP1R12A,PPP1R12B,PPP1CB,ROCK1,MYL12A,MYL12B
20_Member	Reactome Gene Sets	R-HSA-5625740	RHO GTPases activate PKNs	-9.69528	-7.3684	21/95	387,388,3015,3017,3020,3021,4628,4629,4637,4659,4660,5500,5586,5879,7534,8334,8349,8353,10627,85236,103910	RHOA,RHOB,H2AZ1,H2BC5,H3-3A,H3-3B,MYH10,MYH11,MYL6,PPP1R12A,PPP1R12B,PPP1CB,PKN2,RAC1,YWHAZ,H2AC6,H2BC21,H3C6,MYL12A,H2BC12,MYL12B
20_Member	Reactome Gene Sets	R-HSA-373755	Semaphorin interactions	-6.53089	-4.65117	14/65	387,388,2932,4628,4629,4637,5062,5788,5879,6093,8851,10154,10627,103910	RHOA,RHOB,GSK3B,MYH10,MYH11,MYL6,PAK2,PTPRC,RAC1,ROCK1,CDK5R1,PLXNC1,MYL12A,MYL12B
20_Member	Reactome Gene Sets	R-HSA-400685	Sema4D in semaphorin signaling	-6.45472	-4.58522	9/25	387,388,4628,4629,4637,5879,6093,10627,103910	RHOA,RHOB,MYH10,MYH11,MYL6,RAC1,ROCK1,MYL12A,MYL12B
20_Member	Reactome Gene Sets	R-HSA-416572	Sema4D induced cell migration and growth-cone collapse	-6.01458	-4.22642	8/21	387,388,4628,4629,4637,6093,10627,103910	RHOA,RHOB,MYH10,MYH11,MYL6,ROCK1,MYL12A,MYL12B
20_Member	Reactome Gene Sets	R-HSA-3928663	EPHA-mediated growth cone collapse	-4.69842	-3.14553	8/30	387,4067,4628,4629,4637,6093,10627,103910	RHOA,LYN,MYH10,MYH11,MYL6,ROCK1,MYL12A,MYL12B
20_Member	Reactome Gene Sets	R-HSA-445355	Smooth Muscle Contraction	-2.96906	-1.75802	7/40	805,4629,4637,5062,7170,10627,103910	CALM2,MYH11,MYL6,PAK2,TPM3,MYL12A,MYL12B

### Sheet: red
GroupID	Category	Term	Description	LogP	Log(q-value)	InTerm_InList	Genes	Symbols
1_Summary	GO Biological Processes	GO:0034660	ncRNA metabolic process	-17.0289	-12.6809	64/523	16,705,2058,2068,2193,2617,2975,3028,3035,3692,4234,4931,5394,5822,6949,8270,8565,8602,9136,9277,9328,10352,10557,10667,23404,23438,23587,27341,28987,29777,51093,51154,51490,51493,51504,54059,54555,54606,54663,54853,54973,55178,55621,55661,55695,56342,57176,60528,64118,64963,65083,79033,80222,80755,80789,81605,81887,92856,113179,117246,155400,158234,260294,317781,6134,7248,7520,10514,51081,51116,51121,55794,64794,84231,6628,8663,8666,8668,10421,10594,10856,24148,27339,55702,56949,728689,1477,1478,2071,2968,5435,5437,5518,5688,5699,5700,5707,5708,5709,6625,6626,6829,7307,8086,8106,8189,9343,10212,10992,11066,23293,23644,25888,29107,55749,56006,56259,57794,79622,80153,57455	AARS1,BYSL,EPRS1,ERCC2,FARSA,GARS1,GTF3C1,HSD17B10,HARS1,EIF6,METTL1,NVL,EXOSC10,PWP2,TCOF1,LAGE3,YARS1,NOP14,RRP9,WDR46,GTF3C5,WARS2,RPP38,FARS2,EXOSC2,HARS2,ELP5,RRP7A,NOB1,ABT1,METTL25B,MRTO4,SPOUT1,RTCB,TRMT112,YBEY,DDX49,DDX56,WDR74,WDR55,INTS11,MRM3,TRMT1,DDX27,NSUN5,PPAN,VARS2,ELAC2,DUS1L,MRPS11,NOL6,ERI3,TARS2,AARSD1,INTS5,URM1,LAS1L,IMP4,ADAT3,FTSJ3,NSUN5P1,TRMT10B,NSUN5P2,DDX51,RPL10,TSC1,XRCC5,MYBBP1A,MRPS7,MRPS2,RPL26L1,DDX28,DDX31,TRAF7,SNRPB,EIF3C,EIF3G,EIF3I,CD2BP2,PRPF8,RUVBL2,PRPF6,PRPF19,YJU2,XAB2,EIF3CL,CSTF1,CSTF2,ERCC3,GTF2H4,POLR2F,POLR2H,PPP2R1A,PSMA7,PSMB10,PSMC1,PSMD1,PSMD2,PSMD3,SNRNP70,SNRPA,SUPT5H,U2AF1,AAAS,PABPN1,SYMPK,EFTUD2,DDX39A,SF3B2,SNRNP35,SMG6,EDC4,ZNF473,NXT1,CCAR1,SMG9,CTNNBL1,SUGP1,SNRNP25,EDC3,REXO1
1_Member	GO Biological Processes	GO:0034660	ncRNA metabolic process	-17.0289	-12.6809	64/523	16,705,2058,2068,2193,2617,2975,3028,3035,3692,4234,4931,5394,5822,6949,8270,8565,8602,9136,9277,9328,10352,10557,10667,23404,23438,23587,27341,28987,29777,51093,51154,51490,51493,51504,54059,54555,54606,54663,54853,54973,55178,55621,55661,55695,56342,57176,60528,64118,64963,65083,79033,80222,80755,80789,81605,81887,92856,113179,117246,155400,158234,260294,317781	AARS1,BYSL,EPRS1,ERCC2,FARSA,GARS1,GTF3C1,HSD17B10,HARS1,EIF6,METTL1,NVL,EXOSC10,PWP2,TCOF1,LAGE3,YARS1,NOP14,RRP9,WDR46,GTF3C5,WARS2,RPP38,FARS2,EXOSC2,HARS2,ELP5,RRP7A,NOB1,ABT1,METTL25B,MRTO4,SPOUT1,RTCB,TRMT112,YBEY,DDX49,DDX56,WDR74,WDR55,INTS11,MRM3,TRMT1,DDX27,NSUN5,PPAN,VARS2,ELAC2,DUS1L,MRPS11,NOL6,ERI3,TARS2,AARSD1,INTS5,URM1,LAS1L,IMP4,ADAT3,FTSJ3,NSUN5P1,TRMT10B,NSUN5P2,DDX51
1_Member	GO Biological Processes	GO:0042254	ribosome biogenesis	-15.7437	-11.7242	45/294	705,2068,3692,4931,5394,5822,6134,7248,7520,8602,9136,9277,10514,10557,23404,27341,28987,29777,51081,51093,51116,51121,51154,51504,54059,54555,54606,54663,54853,55178,55661,55695,55794,56342,64794,64963,65083,79033,81887,84231,92856,117246,155400,260294,317781	BYSL,ERCC2,EIF6,NVL,EXOSC10,PWP2,RPL10,TSC1,XRCC5,NOP14,RRP9,WDR46,MYBBP1A,RPP38,EXOSC2,RRP7A,NOB1,ABT1,MRPS7,METTL25B,MRPS2,RPL26L1,MRTO4,TRMT112,YBEY,DDX49,DDX56,WDR74,WDR55,MRM3,DDX27,NSUN5,DDX28,PPAN,DDX31,MRPS11,NOL6,ERI3,LAS1L,TRAF7,IMP4,FTSJ3,NSUN5P1,NSUN5P2,DDX51
1_Member	GO Biological Processes	GO:0022613	ribonucleoprotein complex biogenesis	-15.5952	-11.7242	57/457	705,2068,3692,4931,5394,5822,6134,6628,7248,7520,8602,8663,8666,8668,9136,9277,10421,10514,10557,10594,10856,23404,24148,27339,27341,28987,29777,51081,51093,51116,51121,51154,51504,54059,54555,54606,54663,54853,55178,55661,55695,55702,55794,56342,56949,64794,64963,65083,79033,81887,84231,92856,117246,155400,260294,317781,728689	BYSL,ERCC2,EIF6,NVL,EXOSC10,PWP2,RPL10,SNRPB,TSC1,XRCC5,NOP14,EIF3C,EIF3G,EIF3I,RRP9,WDR46,CD2BP2,MYBBP1A,RPP38,PRPF8,RUVBL2,EXOSC2,PRPF6,PRPF19,RRP7A,NOB1,ABT1,MRPS7,METTL25B,MRPS2,RPL26L1,MRTO4,TRMT112,YBEY,DDX49,DDX56,WDR74,WDR55,MRM3,DDX27,NSUN5,YJU2,DDX28,PPAN,XAB2,DDX31,MRPS11,NOL6,ERI3,LAS1L,TRAF7,IMP4,FTSJ3,NSUN5P1,NSUN5P2,DDX51,EIF3CL
1_Member	Reactome Gene Sets	R-HSA-8953854	Metabolism of RNA	-14.2868	-10.6203	69/674	705,1477,1478,2058,2068,2071,2968,3028,4234,5394,5435,5437,5518,5688,5699,5700,5707,5708,5709,5822,6134,6625,6626,6628,6829,7307,8086,8106,8189,8270,8602,9136,9277,9343,10212,10421,10557,10594,10992,11066,23293,23404,23644,24148,25888,27339,27341,28987,29107,51121,51493,51504,54555,55178,55621,55749,56006,56259,56949,57794,60528,65083,79622,80153,81605,81887,92856,113179,117246	BYSL,CSTF1,CSTF2,EPRS1,ERCC2,ERCC3,GTF2H4,HSD17B10,METTL1,EXOSC10,POLR2F,POLR2H,PPP2R1A,PSMA7,PSMB10,PSMC1,PSMD1,PSMD2,PSMD3,PWP2,RPL10,SNRNP70,SNRPA,SNRPB,SUPT5H,U2AF1,AAAS,PABPN1,SYMPK,LAGE3,NOP14,RRP9,WDR46,EFTUD2,DDX39A,CD2BP2,RPP38,PRPF8,SF3B2,SNRNP35,SMG6,EXOSC2,EDC4,PRPF6,ZNF473,PRPF19,RRP7A,NOB1,NXT1,RPL26L1,RTCB,TRMT112,DDX49,MRM3,TRMT1,CCAR1,SMG9,CTNNBL1,XAB2,SUGP1,ELAC2,NOL6,SNRNP25,EDC3,URM1,LAS1L,IMP4,ADAT3,FTSJ3
1_Member	GO Biological Processes	GO:0034470	ncRNA processing	-14.2694	-10.6203	51/403	16,705,2068,3028,3692,4234,4931,5394,5822,8270,8602,9136,9277,10557,10667,23404,23587,27341,28987,29777,51093,51154,51490,51493,51504,54059,54555,54606,54663,54853,54973,55178,55621,55661,55695,56342,60528,64118,64963,65083,79033,80789,81605,81887,92856,113179,117246,155400,158234,260294,317781	AARS1,BYSL,ERCC2,HSD17B10,EIF6,METTL1,NVL,EXOSC10,PWP2,LAGE3,NOP14,RRP9,WDR46,RPP38,FARS2,EXOSC2,ELP5,RRP7A,NOB1,ABT1,METTL25B,MRTO4,SPOUT1,RTCB,TRMT112,YBEY,DDX49,DDX56,WDR74,WDR55,INTS11,MRM3,TRMT1,DDX27,NSUN5,PPAN,ELAC2,DUS1L,MRPS11,NOL6,ERI3,INTS5,URM1,LAS1L,IMP4,ADAT3,FTSJ3,NSUN5P1,TRMT10B,NSUN5P2,DDX51
1_Member	GO Biological Processes	GO:0016072	rRNA metabolic process	-13.3532	-9.85019	38/249	705,2068,2975,3692,4931,5394,5822,6949,8602,9136,9277,9328,10557,23404,27341,28987,29777,51093,51154,51504,54059,54555,54606,54663,54853,55178,55661,55695,56342,64963,65083,79033,81887,92856,117246,155400,260294,317781	BYSL,ERCC2,GTF3C1,EIF6,NVL,EXOSC10,PWP2,TCOF1,NOP14,RRP9,WDR46,GTF3C5,RPP38,EXOSC2,RRP7A,NOB1,ABT1,METTL25B,MRTO4,TRMT112,YBEY,DDX49,DDX56,WDR74,WDR55,MRM3,DDX27,NSUN5,PPAN,MRPS11,NOL6,ERI3,LAS1L,IMP4,FTSJ3,NSUN5P1,NSUN5P2,DDX51
1_Member	GO Biological Processes	GO:0006364	rRNA processing	-12.9587	-9.51376	35/219	705,2068,3692,4931,5394,5822,8602,9136,9277,10557,23404,27341,28987,29777,51093,51154,51504,54059,54555,54606,54663,54853,55178,55661,55695,56342,64963,65083,79033,81887,92856,117246,155400,260294,317781	BYSL,ERCC2,EIF6,NVL,EXOSC10,PWP2,NOP14,RRP9,WDR46,RPP38,EXOSC2,RRP7A,NOB1,ABT1,METTL25B,MRTO4,TRMT112,YBEY,DDX49,DDX56,WDR74,WDR55,MRM3,DDX27,NSUN5,PPAN,MRPS11,NOL6,ERI3,LAS1L,IMP4,FTSJ3,NSUN5P1,NSUN5P2,DDX51
1_Member	Reactome Gene Sets	R-HSA-72312	rRNA processing	-4.82855	-2.56684	21/204	705,3028,5394,5822,6134,8602,9136,9277,10557,23404,27341,28987,51121,51504,54555,55178,60528,65083,81887,92856,117246	BYSL,HSD17B10,EXOSC10,PWP2,RPL10,NOP14,RRP9,WDR46,RPP38,EXOSC2,RRP7A,NOB1,RPL26L1,TRMT112,DDX49,MRM3,ELAC2,NOL6,LAS1L,IMP4,FTSJ3
1_Member	Reactome Gene Sets	R-HSA-8868773	rRNA processing in the nucleus and cytosol	-3.65334	-1.70098	18/194	705,5394,5822,6134,8602,9136,9277,10557,23404,27341,28987,51121,51504,54555,65083,81887,92856,117246	BYSL,EXOSC10,PWP2,RPL10,NOP14,RRP9,WDR46,RPP38,EXOSC2,RRP7A,NOB1,RPL26L1,TRMT112,DDX49,NOL6,LAS1L,IMP4,FTSJ3
1_Member	Reactome Gene Sets	R-HSA-6790901	rRNA modification in the nucleus and cytosol	-3.52334	-1.62544	9/61	5822,8602,9136,9277,27341,51504,54555,65083,92856	PWP2,NOP14,RRP9,WDR46,RRP7A,TRMT112,DDX49,NOL6,IMP4
1_Member	Reactome Gene Sets	R-HSA-6791226	Major pathway of rRNA processing in the nucleolus and cytosol	-3.46226	-1.58695	17/184	705,5394,5822,6134,8602,9136,9277,10557,23404,27341,28987,51121,54555,65083,81887,92856,117246	BYSL,EXOSC10,PWP2,RPL10,NOP14,RRP9,WDR46,RPP38,EXOSC2,RRP7A,NOB1,RPL26L1,DDX49,NOL6,LAS1L,IMP4,FTSJ3
1_Member	KEGG Pathway	hsa03008	Ribosome biogenesis in eukaryotes	-2.74034	-1.04039	11/109	3692,4931,5822,6949,10557,27341,28987,29107,57455,65083,92856	EIF6,NVL,PWP2,TCOF1,RPP38,RRP7A,NOB1,NXT1,REXO1,NOL6,IMP4
2_Summary	GO Biological Processes	GO:0034645	cellular macromolecule biosynthetic process	-13.4928	-9.92288	72/749	16,23,208,2058,2193,2617,2997,3035,3692,4249,5261,5372,5936,6134,6182,7841,8565,8663,8666,8668,8985,9526,10195,10352,10667,11226,11285,23275,23438,26229,29801,29954,30815,51006,51073,51081,51116,51121,51172,51253,51258,51264,51604,54948,55168,55343,55650,57176,63875,64840,64949,64963,64975,64976,64978,65993,78988,79683,79947,80222,80755,90850,91574,91869,92399,93210,94005,113189,118487,122704,254359,728689,6746,29927,51504,2639,2686,2937,6609,9524,10400,10558,23417,55627,64834,3028,9238,60528,1056,2356,2760,5518,8802,10004,10654,30833,54760,80221	AARS1,ABCF1,AKT2,EPRS1,FARSA,GARS1,GYS1,HARS1,EIF6,MGAT5,PHKG2,PMM1,RBM4,RPL10,MRPL12,MOGS,YARS1,EIF3C,EIF3G,EIF3I,PLOD3,MPDU1,ALG3,WARS2,FARS2,GALNT6,B4GALT7,POFUT2,HARS2,B3GAT3,ZDHHC8,POMT2,ST6GALNAC6,SLC35C2,MRPL4,MRPS7,MRPS2,RPL26L1,NAGPA,MRPL37,MRPL51,MRPL27,PIGT,MRPL16,MRPS18A,SLC35C1,PIGV,VARS2,MRPL17,PORCN,MRPS26,MRPS11,MRPL41,MRPL40,MRPL38,MRPS34,MRPL57,ZDHHC14,DHDDS,TARS2,AARSD1,ZNF598,MTRFR,RFT1,MRRF,PGAP3,PIGS,CHST14,CHCHD1,MRPL52,ZDHHC24,EIF3CL,SSR2,SEC61A1,TRMT112,GCDH,GGT7,GSS,SMPD1,TECR,PEMT,SPTLC1,MLYCD,SMPD4,ELOVL1,HSD17B10,TBRG4,ELAC2,CEL,FPGS,GM2A,PPP2R1A,SUCLG1,NAALADL1,PMVK,NT5C,PCSK4,ACSF2
2_Member	GO Biological Processes	GO:0034645	cellular macromolecule biosynthetic process	-13.4928	-9.92288	72/749	16,23,208,2058,2193,2617,2997,3035,3692,4249,5261,5372,5936,6134,6182,7841,8565,8663,8666,8668,8985,9526,10195,10352,10667,11226,11285,23275,23438,26229,29801,29954,30815,51006,51073,51081,51116,51121,51172,51253,51258,51264,51604,54948,55168,55343,55650,57176,63875,64840,64949,64963,64975,64976,64978,65993,78988,79683,79947,80222,80755,90850,91574,91869,92399,93210,94005,113189,118487,122704,254359,728689	AARS1,ABCF1,AKT2,EPRS1,FARSA,GARS1,GYS1,HARS1,EIF6,MGAT5,PHKG2,PMM1,RBM4,RPL10,MRPL12,MOGS,YARS1,EIF3C,EIF3G,EIF3I,PLOD3,MPDU1,ALG3,WARS2,FARS2,GALNT6,B4GALT7,POFUT2,HARS2,B3GAT3,ZDHHC8,POMT2,ST6GALNAC6,SLC35C2,MRPL4,MRPS7,MRPS2,RPL26L1,NAGPA,MRPL37,MRPL51,MRPL27,PIGT,MRPL16,MRPS18A,SLC35C1,PIGV,VARS2,MRPL17,PORCN,MRPS26,MRPS11,MRPL41,MRPL40,MRPL38,MRPS34,MRPL57,ZDHHC14,DHDDS,TARS2,AARSD1,ZNF598,MTRFR,RFT1,MRRF,PGAP3,PIGS,CHST14,CHCHD1,MRPL52,ZDHHC24,EIF3CL
2_Member	Reactome Gene Sets	R-HSA-72766	Translation	-11.8446	-8.49033	39/291	16,2058,2193,2617,3035,6134,6182,6746,8565,8663,8666,8668,10352,10667,23438,29927,51073,51081,51116,51121,51253,51258,51264,51504,54948,55168,57176,63875,64949,64963,64975,64976,64978,65993,78988,80222,92399,118487,122704	AARS1,EPRS1,FARSA,GARS1,HARS1,RPL10,MRPL12,SSR2,YARS1,EIF3C,EIF3G,EIF3I,WARS2,FARS2,HARS2,SEC61A1,MRPL4,MRPS7,MRPS2,RPL26L1,MRPL37,MRPL51,MRPL27,TRMT112,MRPL16,MRPS18A,VARS2,MRPL17,MRPS26,MRPS11,MRPL41,MRPL40,MRPL38,MRPS34,MRPL57,TARS2,MRRF,CHCHD1,MRPL52
2_Member	GO Biological Processes	GO:0043604	amide biosynthetic process	-11.8384	-8.49033	54/511	16,23,2058,2193,2617,2639,2686,2937,3035,3692,5936,6134,6182,6609,8565,8663,8666,8668,9524,10352,10400,10558,10667,23417,23438,30815,51073,51081,51116,51121,51253,51258,51264,54948,55168,55627,57176,63875,64834,64949,64963,64975,64976,64978,65993,78988,80222,80755,90850,91574,92399,118487,122704,728689	AARS1,ABCF1,EPRS1,FARSA,GARS1,GCDH,GGT7,GSS,HARS1,EIF6,RBM4,RPL10,MRPL12,SMPD1,YARS1,EIF3C,EIF3G,EIF3I,TECR,WARS2,PEMT,SPTLC1,FARS2,MLYCD,HARS2,ST6GALNAC6,MRPL4,MRPS7,MRPS2,RPL26L1,MRPL37,MRPL51,MRPL27,MRPL16,MRPS18A,SMPD4,VARS2,MRPL17,ELOVL1,MRPS26,MRPS11,MRPL41,MRPL40,MRPL38,MRPS34,MRPL57,TARS2,AARSD1,ZNF598,MTRFR,MRRF,CHCHD1,MRPL52,EIF3CL
2_Member	GO Biological Processes	GO:0140053	mitochondrial gene expression	-11.3949	-8.14247	26/139	2617,3028,3035,6182,9238,10352,51073,51081,51116,51253,51258,51264,54948,55168,60528,63875,64949,64963,64975,64976,64978,65993,78988,80222,118487,122704	GARS1,HSD17B10,HARS1,MRPL12,TBRG4,WARS2,MRPL4,MRPS7,MRPS2,MRPL37,MRPL51,MRPL27,MRPL16,MRPS18A,ELAC2,MRPL17,MRPS26,MRPS11,MRPL41,MRPL40,MRPL38,MRPS34,MRPL57,TARS2,CHCHD1,MRPL52
2_Member	GO Biological Processes	GO:0032543	mitochondrial translation	-11.3766	-8.14247	23/108	2617,3035,6182,10352,51073,51081,51116,51253,51258,51264,54948,55168,63875,64949,64963,64975,64976,64978,65993,78988,80222,118487,122704	GARS1,HARS1,MRPL12,WARS2,MRPL4,MRPS7,MRPS2,MRPL37,MRPL51,MRPL27,MRPL16,MRPS18A,MRPL17,MRPS26,MRPS11,MRPL41,MRPL40,MRPL38,MRPS34,MRPL57,TARS2,CHCHD1,MRPL52
2_Member	GO Biological Processes	GO:0043043	peptide biosynthetic process	-11.0263	-7.82434	45/396	16,23,2058,2193,2617,2686,2937,3035,3692,5936,6134,6182,8565,8663,8666,8668,10352,10667,23438,51073,51081,51116,51121,51253,51258,51264,54948,55168,57176,63875,64949,64963,64975,64976,64978,65993,78988,80222,80755,90850,91574,92399,118487,122704,728689	AARS1,ABCF1,EPRS1,FARSA,GARS1,GGT7,GSS,HARS1,EIF6,RBM4,RPL10,MRPL12,YARS1,EIF3C,EIF3G,EIF3I,WARS2,FARS2,HARS2,MRPL4,MRPS7,MRPS2,RPL26L1,MRPL37,MRPL51,MRPL27,MRPL16,MRPS18A,VARS2,MRPL17,MRPS26,MRPS11,MRPL41,MRPL40,MRPL38,MRPS34,MRPL57,TARS2,AARSD1,ZNF598,MTRFR,MRRF,CHCHD1,MRPL52,EIF3CL
2_Member	GO Biological Processes	GO:0006412	translation	-10.9234	-7.75138	43/369	16,23,2058,2193,2617,3035,3692,5936,6134,6182,8565,8663,8666,8668,10352,10667,23438,51073,51081,51116,51121,51253,51258,51264,54948,55168,57176,63875,64949,64963,64975,64976,64978,65993,78988,80222,80755,90850,91574,92399,118487,122704,728689	AARS1,ABCF1,EPRS1,FARSA,GARS1,HARS1,EIF6,RBM4,RPL10,MRPL12,YARS1,EIF3C,EIF3G,EIF3I,WARS2,FARS2,HARS2,MRPL4,MRPS7,MRPS2,RPL26L1,MRPL37,MRPL51,MRPL27,MRPL16,MRPS18A,VARS2,MRPL17,MRPS26,MRPS11,MRPL41,MRPL40,MRPL38,MRPS34,MRPL57,TARS2,AARSD1,ZNF598,MTRFR,MRRF,CHCHD1,MRPL52,EIF3CL
2_Member	Reactome Gene Sets	R-HSA-5419276	Mitochondrial translation termination	-10.6249	-7.48099	20/87	6182,51073,51081,51116,51253,51258,51264,54948,55168,63875,64949,64963,64975,64976,64978,65993,78988,92399,118487,122704	MRPL12,MRPL4,MRPS7,MRPS2,MRPL37,MRPL51,MRPL27,MRPL16,MRPS18A,MRPL17,MRPS26,MRPS11,MRPL41,MRPL40,MRPL38,MRPS34,MRPL57,MRRF,CHCHD1,MRPL52
2_Member	Reactome Gene Sets	R-HSA-5368287	Mitochondrial translation	-10.0621	-6.99279	20/93	6182,51073,51081,51116,51253,51258,51264,54948,55168,63875,64949,64963,64975,64976,64978,65993,78988,92399,118487,122704	MRPL12,MRPL4,MRPS7,MRPS2,MRPL37,MRPL51,MRPL27,MRPL16,MRPS18A,MRPL17,MRPS26,MRPS11,MRPL41,MRPL40,MRPL38,MRPS34,MRPL57,MRRF,CHCHD1,MRPL52
2_Member	Reactome Gene Sets	R-HSA-5368286	Mitochondrial translation initiation	-9.7148	-6.68895	19/87	6182,51073,51081,51116,51253,51258,51264,54948,55168,63875,64949,64963,64975,64976,64978,65993,78988,118487,122704	MRPL12,MRPL4,MRPS7,MRPS2,MRPL37,MRPL51,MRPL27,MRPL16,MRPS18A,MRPL17,MRPS26,MRPS11,MRPL41,MRPL40,MRPL38,MRPS34,MRPL57,CHCHD1,MRPL52
2_Member	Reactome Gene Sets	R-HSA-5389840	Mitochondrial translation elongation	-9.7148	-6.68895	19/87	6182,51073,51081,51116,51253,51258,51264,54948,55168,63875,64949,64963,64975,64976,64978,65993,78988,118487,122704	MRPL12,MRPL4,MRPS7,MRPS2,MRPL37,MRPL51,MRPL27,MRPL16,MRPS18A,MRPL17,MRPS26,MRPS11,MRPL41,MRPL40,MRPL38,MRPS34,MRPL57,CHCHD1,MRPL52
2_Member	GO Biological Processes	GO:0043603	cellular amide metabolic process	-8.87443	-5.94133	64/792	16,23,1056,2058,2193,2356,2617,2639,2686,2760,2937,3035,3692,5518,5936,6134,6182,6609,8565,8663,8666,8668,8802,9524,10004,10352,10400,10558,10654,10667,23417,23438,30815,30833,51073,51081,51116,51121,51253,51258,51264,54760,54948,55168,55627,57176,63875,64834,64949,64963,64975,64976,64978,65993,78988,80221,80222,80755,90850,91574,92399,118487,122704,728689	AARS1,ABCF1,CEL,EPRS1,FARSA,FPGS,GARS1,GCDH,GGT7,GM2A,GSS,HARS1,EIF6,PPP2R1A,RBM4,RPL10,MRPL12,SMPD1,YARS1,EIF3C,EIF3G,EIF3I,SUCLG1,TECR,NAALADL1,WARS2,PEMT,SPTLC1,PMVK,FARS2,MLYCD,HARS2,ST6GALNAC6,NT5C,MRPL4,MRPS7,MRPS2,RPL26L1,MRPL37,MRPL51,MRPL27,PCSK4,MRPL16,MRPS18A,SMPD4,VARS2,MRPL17,ELOVL1,MRPS26,MRPS11,MRPL41,MRPL40,MRPL38,MRPS34,MRPL57,ACSF2,TARS2,AARSD1,ZNF598,MTRFR,MRRF,CHCHD1,MRPL52,EIF3CL
2_Member	CORUM	CORUM:320	55S ribosome, mitochondrial	-8.83916	-5.93825	17/77	6182,51073,51081,51116,51253,51258,51264,54948,55168,63875,64949,64963,64975,64976,64978,65993,122704	MRPL12,MRPL4,MRPS7,MRPS2,MRPL37,MRPL51,MRPL27,MRPL16,MRPS18A,MRPL17,MRPS26,MRPS11,MRPL41,MRPL40,MRPL38,MRPS34,MRPL52
2_Member	GO Biological Processes	GO:0006518	peptide metabolic process	-7.91602	-5.10437	47/529	16,23,2058,2193,2617,2686,2937,3035,3692,5936,6134,6182,8565,8663,8666,8668,10004,10352,10667,23438,51073,51081,51116,51121,51253,51258,51264,54760,54948,55168,57176,63875,64949,64963,64975,64976,64978,65993,78988,80222,80755,90850,91574,92399,118487,122704,728689	AARS1,ABCF1,EPRS1,FARSA,GARS1,GGT7,GSS,HARS1,EIF6,RBM4,RPL10,MRPL12,YARS1,EIF3C,EIF3G,EIF3I,NAALADL1,WARS2,FARS2,HARS2,MRPL4,MRPS7,MRPS2,RPL26L1,MRPL37,MRPL51,MRPL27,PCSK4,MRPL16,MRPS18A,VARS2,MRPL17,MRPS26,MRPS11,MRPL41,MRPL40,MRPL38,MRPS34,MRPL57,TARS2,AARSD1,ZNF598,MTRFR,MRRF,CHCHD1,MRPL52,EIF3CL
2_Member	CORUM	CORUM:324	39S ribosomal subunit, mitochondrial	-6.1116	-3.63859	11/48	6182,51073,51253,51258,51264,54948,63875,64975,64976,64978,122704	MRPL12,MRPL4,MRPL37,MRPL51,MRPL27,MRPL16,MRPL17,MRPL41,MRPL40,MRPL38,MRPL52
2_Member	CORUM	CORUM:315	28S ribosomal subunit, mitochondrial	-3.31761	-1.47873	6/29	51081,51116,55168,64949,64963,65993	MRPS7,MRPS2,MRPS18A,MRPS26,MRPS11,MRPS34
3_Summary	GO Biological Processes	GO:0007005	mitochondrion organization	-11.4384	-8.14247	48/430	513,617,808,1020,2648,3028,4358,4700,4708,4715,4725,6901,7386,9049,9361,10245,10452,10531,10953,23203,23277,23647,25813,25875,29928,51079,55210,55735,56181,57143,57805,81554,83858,84971,84987,89941,90580,92609,125170,125988,158234,192286,284184,374291,400916,644096,728489,790955,208,738,1201,1742,1855,1969,3695,6293,6449,6746,7260,8831,8943,9179,10077,10328,23163,23241,23759,26088,29927,51016,51398,57130,57555,60412,64130,79156,79683,79803,81926,83955,85377,90522,128240,129303,254359,374887,376267,506,516,1528,1537,1891,2010,3421,5192,23417,118424,196743,402,1408,2146,5905,7520,8729,10856,23334,23386,27130,27183,29098,29107,51172,54623,54984,55135,55506,65992,79035,84687,84897,90637,112869,337867,10755,161,162,10013,10016,10113,23423,51226,53407,55666,58533,64601,79058,84958,112936,9016	ATP5F1D,BCS1L,CALM3,CDK5,KAT2A,HSD17B10,MPV17,NDUFA6,NDUFB2,NDUFB9,NDUFS5,TAFAZZIN,UQCRFS1,AIP,LONP1,TIMM17B,TOMM40,PITRM1,TOMM34,PMPCA,CLUH,ARFIP2,SAMM50,LETMD1,TIMM22,NDUFA13,ATAD3A,DNAJC11,MTFR1L,ADCK1,CCAR2,RCC1L,ATAD3B,ATG4D,COX14,RHOT2,TIMM29,TIMM50,MIEF2,MICOS13,TRMT10B,HIGD2A,NDUFAF8,NDUFS7,CHCHD10,SDHAF1,DNLZ,UQCC3,AKT2,VPS51,CLN3,DLG4,DVL1,EPHA2,ITGB7,VPS52,SGTA,SSR2,EIPR1,SYNGAP1,AP3D1,AP4M1,TSPAN32,EMC8,GGA3,PACS2,PPIL2,GGA1,SEC61A1,EMC9,WDR83OS,ATP13A1,NLGN2,EXOC4,LIN7B,PLEKHF1,ZDHHC14,HPS6,ABHD17A,NACA4P,MICALL1,YIF1B,NAXE,TMEM150A,ZDHHC24,YJEFN3,RAB15,ATP5F1B,ATP5MC1,CYB5A,CYC1,ECH1,EMD,IDH3G,PEX10,MLYCD,UBE2J2,PAOX,ARL2,CRY2,EZH2,RANGAP1,XRCC5,GBF1,RUVBL2,SZT2,NUDCD3,INVS,VPS4A,RANGRF,NXT1,NAGPA,PAF1,PINX1,WRAP53,MACROH2A2,DDRGK1,NABP2,PPP1R9B,TBRG1,ZFAND2A,SGF29,UBAC2,GIPC1,AP2A2,AP1B1,HDAC6,PDCD6,PREB,TMED3,COPZ2,STX18,NPLOC4,SNX6,VPS16,ASPSCR1,SYTL1,VPS26B,SLC25A14
3_Member	GO Biological Processes	GO:0007005	mitochondrion organization	-11.4384	-8.14247	48/430	513,617,808,1020,2648,3028,4358,4700,4708,4715,4725,6901,7386,9049,9361,10245,10452,10531,10953,23203,23277,23647,25813,25875,29928,51079,55210,55735,56181,57143,57805,81554,83858,84971,84987,89941,90580,92609,125170,125988,158234,192286,284184,374291,400916,644096,728489,790955	ATP5F1D,BCS1L,CALM3,CDK5,KAT2A,HSD17B10,MPV17,NDUFA6,NDUFB2,NDUFB9,NDUFS5,TAFAZZIN,UQCRFS1,AIP,LONP1,TIMM17B,TOMM40,PITRM1,TOMM34,PMPCA,CLUH,ARFIP2,SAMM50,LETMD1,TIMM22,NDUFA13,ATAD3A,DNAJC11,MTFR1L,ADCK1,CCAR2,RCC1L,ATAD3B,ATG4D,COX14,RHOT2,TIMM29,TIMM50,MIEF2,MICOS13,TRMT10B,HIGD2A,NDUFAF8,NDUFS7,CHCHD10,SDHAF1,DNLZ,UQCC3
3_Member	GO Biological Processes	GO:0051668	localization within membrane	-8.57675	-5.7058	48/521	208,617,738,808,1020,1201,1742,1855,1969,3695,6293,6449,6746,7260,8831,8943,9179,10077,10328,10452,23163,23241,23759,25813,26088,29927,29928,51016,51079,51398,57130,57555,60412,64130,79156,79683,79803,81926,83955,85377,90522,90580,128240,129303,158234,254359,374887,376267	AKT2,BCS1L,VPS51,CALM3,CDK5,CLN3,DLG4,DVL1,EPHA2,ITGB7,VPS52,SGTA,SSR2,EIPR1,SYNGAP1,AP3D1,AP4M1,TSPAN32,EMC8,TOMM40,GGA3,PACS2,PPIL2,SAMM50,GGA1,SEC61A1,TIMM22,EMC9,NDUFA13,WDR83OS,ATP13A1,NLGN2,EXOC4,LIN7B,PLEKHF1,ZDHHC14,HPS6,ABHD17A,NACA4P,MICALL1,YIF1B,TIMM29,NAXE,TMEM150A,TRMT10B,ZDHHC24,YJEFN3,RAB15
3_Member	GO Biological Processes	GO:0072657	protein localization to membrane	-7.82885	-5.04898	42/447	208,617,808,1020,1201,1742,1855,1969,3695,6449,6746,8831,8943,9179,10077,10328,10452,23163,23241,23759,25813,26088,29927,29928,51016,51079,51398,57130,57555,64130,79156,79683,79803,81926,83955,85377,90522,90580,129303,158234,254359,376267	AKT2,BCS1L,CALM3,CDK5,CLN3,DLG4,DVL1,EPHA2,ITGB7,SGTA,SSR2,SYNGAP1,AP3D1,AP4M1,TSPAN32,EMC8,TOMM40,GGA3,PACS2,PPIL2,SAMM50,GGA1,SEC61A1,TIMM22,EMC9,NDUFA13,WDR83OS,ATP13A1,NLGN2,LIN7B,PLEKHF1,ZDHHC14,HPS6,ABHD17A,NACA4P,MICALL1,YIF1B,TIMM29,TMEM150A,TRMT10B,ZDHHC24,RAB15
3_Member	Reactome Gene Sets	R-HSA-9609507	Protein localization	-7.6872	-4.95191	23/163	506,516,617,1528,1537,1891,2010,3421,4358,5192,6449,6901,10245,10452,10531,23203,23417,25813,29928,92609,118424,196743,400916	ATP5F1B,ATP5MC1,BCS1L,CYB5A,CYC1,ECH1,EMD,IDH3G,MPV17,PEX10,SGTA,TAFAZZIN,TIMM17B,TOMM40,PITRM1,PMPCA,MLYCD,SAMM50,TIMM22,TIMM50,UBE2J2,PAOX,CHCHD10
3_Member	GO Biological Processes	GO:0033365	protein localization to organelle	-7.63586	-4.91104	55/684	402,617,808,1020,1408,1742,1855,2146,5192,5905,6449,7520,8729,8943,9049,9179,10245,10328,10452,10531,10856,10953,23163,23203,23334,23386,25813,26088,27130,27183,29098,29107,29927,29928,51016,51079,51172,51398,54623,54984,55135,55506,65992,79035,84687,84897,85377,90580,90637,92609,112869,158234,337867,400916,728489	ARL2,BCS1L,CALM3,CDK5,CRY2,DLG4,DVL1,EZH2,PEX10,RANGAP1,SGTA,XRCC5,GBF1,AP3D1,AIP,AP4M1,TIMM17B,EMC8,TOMM40,PITRM1,RUVBL2,TOMM34,GGA3,PMPCA,SZT2,NUDCD3,SAMM50,GGA1,INVS,VPS4A,RANGRF,NXT1,SEC61A1,TIMM22,EMC9,NDUFA13,NAGPA,WDR83OS,PAF1,PINX1,WRAP53,MACROH2A2,DDRGK1,NABP2,PPP1R9B,TBRG1,MICALL1,TIMM29,ZFAND2A,TIMM50,SGF29,TRMT10B,UBAC2,CHCHD10,DNLZ
3_Member	GO Biological Processes	GO:0006605	protein targeting	-7.54021	-4.83559	29/250	5192,6449,6746,8943,9049,9179,10245,10452,10531,10755,10953,23163,23203,25813,27183,29927,29928,51079,51172,79683,83955,85377,90522,90580,90637,92609,158234,254359,728489	PEX10,SGTA,SSR2,AP3D1,AIP,AP4M1,TIMM17B,TOMM40,PITRM1,GIPC1,TOMM34,GGA3,PMPCA,SAMM50,VPS4A,SEC61A1,TIMM22,NDUFA13,NAGPA,ZDHHC14,NACA4P,MICALL1,YIF1B,TIMM29,ZFAND2A,TIMM50,TRMT10B,ZDHHC24,DNLZ
3_Member	GO Biological Processes	GO:0072655	establishment of protein localization to mitochondrion	-7.34252	-4.67982	15/74	617,808,9049,10245,10452,10531,10953,23203,25813,29928,51079,90580,92609,158234,728489	BCS1L,CALM3,AIP,TIMM17B,TOMM40,PITRM1,TOMM34,PMPCA,SAMM50,TIMM22,NDUFA13,TIMM29,TIMM50,TRMT10B,DNLZ
3_Member	Reactome Gene Sets	R-HSA-1268020	Mitochondrial protein import	-7.33769	-4.67982	14/64	506,516,617,1537,3421,6901,10245,10452,10531,23203,25813,29928,92609,400916	ATP5F1B,ATP5MC1,BCS1L,CYC1,IDH3G,TAFAZZIN,TIMM17B,TOMM40,PITRM1,PMPCA,SAMM50,TIMM22,TIMM50,CHCHD10
3_Member	GO Biological Processes	GO:0006626	protein targeting to mitochondrion	-6.80574	-4.19006	13/60	9049,10245,10452,10531,10953,23203,25813,29928,51079,90580,92609,158234,728489	AIP,TIMM17B,TOMM40,PITRM1,TOMM34,PMPCA,SAMM50,TIMM22,NDUFA13,TIMM29,TIMM50,TRMT10B,DNLZ
3_Member	GO Biological Processes	GO:0070585	protein localization to mitochondrion	-6.72084	-4.1362	15/82	617,808,9049,10245,10452,10531,10953,23203,25813,29928,51079,90580,92609,158234,728489	BCS1L,CALM3,AIP,TIMM17B,TOMM40,PITRM1,TOMM34,PMPCA,SAMM50,TIMM22,NDUFA13,TIMM29,TIMM50,TRMT10B,DNLZ
3_Member	GO Biological Processes	GO:0006886	intracellular protein transport	-6.39345	-3.88423	51/670	161,162,208,617,1020,1408,5192,6449,6746,8943,9049,9179,10013,10016,10113,10245,10452,10531,10755,10953,23163,23203,23423,23647,25813,26088,27183,29098,29107,29927,29928,51079,51172,51226,53407,55666,58533,64601,79058,79683,83955,84958,85377,90522,90580,90637,92609,112936,158234,254359,728489	AP2A2,AP1B1,AKT2,BCS1L,CDK5,CRY2,PEX10,SGTA,SSR2,AP3D1,AIP,AP4M1,HDAC6,PDCD6,PREB,TIMM17B,TOMM40,PITRM1,GIPC1,TOMM34,GGA3,PMPCA,TMED3,ARFIP2,SAMM50,GGA1,VPS4A,RANGRF,NXT1,SEC61A1,TIMM22,NDUFA13,NAGPA,COPZ2,STX18,NPLOC4,SNX6,VPS16,ASPSCR1,ZDHHC14,NACA4P,SYTL1,MICALL1,YIF1B,TIMM29,ZFAND2A,TIMM50,VPS26B,TRMT10B,ZDHHC24,DNLZ
3_Member	GO Biological Processes	GO:0072594	establishment of protein localization to organelle	-6.00493	-3.54896	31/328	617,808,1408,5192,6449,8943,9049,9179,10245,10452,10531,10856,10953,23163,23203,25813,27183,29098,29107,29927,29928,51079,51172,55506,79035,90580,90637,92609,112869,158234,728489	BCS1L,CALM3,CRY2,PEX10,SGTA,AP3D1,AIP,AP4M1,TIMM17B,TOMM40,PITRM1,RUVBL2,TOMM34,GGA3,PMPCA,SAMM50,VPS4A,RANGRF,NXT1,SEC61A1,TIMM22,NDUFA13,NAGPA,MACROH2A2,NABP2,TIMM29,ZFAND2A,TIMM50,SGF29,TRMT10B,DNLZ
3_Member	GO Biological Processes	GO:0051205	protein insertion into membrane	-5.77173	-3.35308	12/62	617,6449,10328,10452,25813,29927,29928,51016,51079,51398,90580,158234	BCS1L,SGTA,EMC8,TOMM40,SAMM50,SEC61A1,TIMM22,EMC9,NDUFA13,WDR83OS,TIMM29,TRMT10B
3_Member	GO Biological Processes	GO:0007007	inner mitochondrial membrane organization	-5.23085	-2.88187	9/38	6901,25813,29928,51079,55735,90580,125988,158234,790955	TAFAZZIN,SAMM50,TIMM22,NDUFA13,DNAJC11,TIMM29,MICOS13,TRMT10B,UQCC3
3_Member	GO Biological Processes	GO:0007006	mitochondrial membrane organization	-5.2204	-2.88187	16/120	617,808,6901,10452,25813,29928,51079,55735,81554,89941,90580,92609,125988,158234,400916,790955	BCS1L,CALM3,TAFAZZIN,TOMM40,SAMM50,TIMM22,NDUFA13,DNAJC11,RCC1L,RHOT2,TIMM29,TIMM50,MICOS13,TRMT10B,CHCHD10,UQCC3
3_Member	GO Biological Processes	GO:0090151	establishment of protein localization to mitochondrial membrane	-4.89704	-2.61985	8/32	617,808,10452,25813,29928,51079,90580,158234	BCS1L,CALM3,TOMM40,SAMM50,TIMM22,NDUFA13,TIMM29,TRMT10B
3_Member	GO Biological Processes	GO:0090150	establishment of protein localization to membrane	-4.82863	-2.56684	22/220	617,808,6449,6746,10328,10452,23163,25813,26088,29927,29928,51016,51079,51398,57130,79683,83955,85377,90522,90580,158234,254359	BCS1L,CALM3,SGTA,SSR2,EMC8,TOMM40,GGA3,SAMM50,GGA1,SEC61A1,TIMM22,EMC9,NDUFA13,WDR83OS,ATP13A1,ZDHHC14,NACA4P,MICALL1,YIF1B,TIMM29,TRMT10B,ZDHHC24
3_Member	GO Biological Processes	GO:0006839	mitochondrial transport	-4.55784	-2.35899	17/150	617,9016,9049,10245,10452,10531,10953,23203,25813,29928,51079,89941,90580,92609,158234,400916,728489	BCS1L,SLC25A14,AIP,TIMM17B,TOMM40,PITRM1,TOMM34,PMPCA,SAMM50,TIMM22,NDUFA13,RHOT2,TIMM29,TIMM50,TRMT10B,CHCHD10,DNLZ
3_Member	GO Biological Processes	GO:0051204	protein insertion into mitochondrial membrane	-3.40505	-1.53842	6/28	10452,25813,29928,51079,90580,158234	TOMM40,SAMM50,TIMM22,NDUFA13,TIMM29,TRMT10B
3_Member	GO Biological Processes	GO:0045039	protein insertion into mitochondrial inner membrane	-3.04824	-1.27231	4/13	29928,51079,90580,158234	TIMM22,NDUFA13,TIMM29,TRMT10B
4_Summary	GO Biological Processes	GO:0006091	generation of precursor metabolites and energy	-10.5442	-7.42654	44/394	208,230,506,513,1528,1537,2027,2475,2997,3418,3420,3421,4191,4700,4708,4715,4723,4725,5211,5214,5261,5499,5834,6901,7386,8608,8802,9016,10514,10632,10873,10954,10998,23729,27158,51079,56181,65985,79178,114789,205251,374291,400916,790955,204,353,516,790,1120,1154,1160,1201,1609,2617,2639,2712,4831,5297,5833,8525,9524,9600,9677,10400,10558,10654,23396,23417,51604,54963,55229,55650,57048,64834,79947,80308,81490,93210,94005,129303,197258,376497,1969,4913,6818,8623,10591,30833,80221,84433,84836,128240,200035,445329,2592,5372,91373,5164,55066,84987,728294,4249,7841,8985,9526,10195,11226,11285,23275,26229,29954,30815,51006,51172,55343,91869,113189,617,25813,284184,644096,4790,5524,5601,3265,6598,7248,10488,57521,90423,10062,22877,873,2166,3709,3710,221955	AKT2,ALDOC,ATP5F1B,ATP5F1D,CYB5A,CYC1,ENO3,MTOR,GYS1,IDH2,IDH3B,IDH3G,MDH2,NDUFA6,NDUFB2,NDUFB9,NDUFV1,NDUFS5,PFKL,PFKP,PHKG2,PPP1CA,PYGB,TAFAZZIN,UQCRFS1,RDH16,SUCLG1,SLC25A14,MYBBP1A,ATP5MG,ME3,PDIA5,SLC27A5,SHPK,NDOR1,NDUFA13,MTFR1L,AACS,THTPA,SLC25A25,MTLN,NDUFS7,CHCHD10,UQCC3,AK2,APRT,ATP5MC1,CAD,CHKB,CISH,CKMT2,CLN3,DGKQ,GARS1,GCDH,GK2,NME2,PI4KA,PCYT2,DGKZ,TECR,PITPNM1,PPIP5K1,PEMT,SPTLC1,PMVK,PIP5K1C,MLYCD,PIGT,UCKL1,PANK4,PIGV,PLSCR3,ELOVL1,DHDDS,FLAD1,PTDSS2,PGAP3,PIGS,TMEM150A,FCSK,SLC27A1,EPHA2,NTHL1,SULT1A3,ASMTL,DNPH1,NT5C,ACSF2,CARD11,ABHD14B,NAXE,NUDT17,SULT1A4,GALT,PMM1,UAP1L1,PDK2,PDPR,COX14,D2HGDH,MGAT5,MOGS,PLOD3,MPDU1,ALG3,GALNT6,B4GALT7,POFUT2,B3GAT3,POMT2,ST6GALNAC6,SLC35C2,NAGPA,SLC35C1,RFT1,CHST14,BCS1L,SAMM50,NDUFAF8,SDHAF1,NFKB1,PTPA,MAPK9,HRAS,SMARCB1,TSC1,CREB3,RPTOR,ATP6V1E2,NR1H3,MLXIP,CBR1,FAAH,ITPR2,ITPR3,DAGLB
4_Member	GO Biological Processes	GO:0006091	generation of precursor metabolites and energy	-10.5442	-7.42654	44/394	208,230,506,513,1528,1537,2027,2475,2997,3418,3420,3421,4191,4700,4708,4715,4723,4725,5211,5214,5261,5499,5834,6901,7386,8608,8802,9016,10514,10632,10873,10954,10998,23729,27158,51079,56181,65985,79178,114789,205251,374291,400916,790955	AKT2,ALDOC,ATP5F1B,ATP5F1D,CYB5A,CYC1,ENO3,MTOR,GYS1,IDH2,IDH3B,IDH3G,MDH2,NDUFA6,NDUFB2,NDUFB9,NDUFV1,NDUFS5,PFKL,PFKP,PHKG2,PPP1CA,PYGB,TAFAZZIN,UQCRFS1,RDH16,SUCLG1,SLC25A14,MYBBP1A,ATP5MG,ME3,PDIA5,SLC27A5,SHPK,NDOR1,NDUFA13,MTFR1L,AACS,THTPA,SLC25A25,MTLN,NDUFS7,CHCHD10,UQCC3
4_Member	GO Biological Processes	GO:0015980	energy derivation by oxidation of organic compounds	-9.1904	-6.20406	32/253	208,506,513,1537,2475,2997,3418,3420,3421,4191,4700,4708,4715,4723,4725,5261,5499,5834,6901,7386,8802,9016,10514,10632,10873,51079,56181,114789,205251,374291,400916,790955	AKT2,ATP5F1B,ATP5F1D,CYC1,MTOR,GYS1,IDH2,IDH3B,IDH3G,MDH2,NDUFA6,NDUFB2,NDUFB9,NDUFV1,NDUFS5,PHKG2,PPP1CA,PYGB,TAFAZZIN,UQCRFS1,SUCLG1,SLC25A14,MYBBP1A,ATP5MG,ME3,NDUFA13,MTFR1L,SLC25A25,MTLN,NDUFS7,CHCHD10,UQCC3
4_Member	GO Biological Processes	GO:0090407	organophosphate biosynthetic process	-9.03631	-6.06845	50/538	204,353,506,513,516,790,1120,1154,1160,1201,1609,2617,2639,2712,4700,4708,4715,4723,4725,4831,5297,5833,6901,8525,9524,9600,9677,10400,10558,10632,10654,23396,23417,51079,51604,54963,55229,55650,57048,64834,79947,80308,81490,93210,94005,129303,197258,374291,376497,790955	AK2,APRT,ATP5F1B,ATP5F1D,ATP5MC1,CAD,CHKB,CISH,CKMT2,CLN3,DGKQ,GARS1,GCDH,GK2,NDUFA6,NDUFB2,NDUFB9,NDUFV1,NDUFS5,NME2,PI4KA,PCYT2,TAFAZZIN,DGKZ,TECR,PITPNM1,PPIP5K1,PEMT,SPTLC1,ATP5MG,PMVK,PIP5K1C,MLYCD,NDUFA13,PIGT,UCKL1,PANK4,PIGV,PLSCR3,ELOVL1,DHDDS,FLAD1,PTDSS2,PGAP3,PIGS,TMEM150A,FCSK,NDUFS7,SLC27A1,UQCC3
4_Member	GO Biological Processes	GO:0045333	cellular respiration	-8.31474	-5.47182	26/190	506,513,1537,3418,3420,3421,4191,4700,4708,4715,4723,4725,6901,7386,8802,9016,10514,10632,10873,51079,56181,114789,205251,374291,400916,790955	ATP5F1B,ATP5F1D,CYC1,IDH2,IDH3B,IDH3G,MDH2,NDUFA6,NDUFB2,NDUFB9,NDUFV1,NDUFS5,TAFAZZIN,UQCRFS1,SUCLG1,SLC25A14,MYBBP1A,ATP5MG,ME3,NDUFA13,MTFR1L,SLC25A25,MTLN,NDUFS7,CHCHD10,UQCC3
4_Member	GO Biological Processes	GO:0009117	nucleotide metabolic process	-7.93423	-5.10468	43/460	204,230,353,506,513,516,790,1969,2027,2617,2639,4700,4708,4715,4723,4725,4831,4913,5211,5214,6818,8623,8802,9524,10591,10632,10654,23417,30833,51079,54963,55229,64834,80221,80308,84433,84836,128240,197258,200035,374291,445329,790955	AK2,ALDOC,APRT,ATP5F1B,ATP5F1D,ATP5MC1,CAD,EPHA2,ENO3,GARS1,GCDH,NDUFA6,NDUFB2,NDUFB9,NDUFV1,NDUFS5,NME2,NTHL1,PFKL,PFKP,SULT1A3,ASMTL,SUCLG1,TECR,DNPH1,ATP5MG,PMVK,MLYCD,NT5C,NDUFA13,UCKL1,PANK4,ELOVL1,ACSF2,FLAD1,CARD11,ABHD14B,NAXE,FCSK,NUDT17,NDUFS7,SULT1A4,UQCC3
4_Member	GO Biological Processes	GO:0009060	aerobic respiration	-7.84252	-5.05075	23/160	506,513,1537,3418,3420,3421,4191,4700,4708,4715,4723,4725,6901,7386,8802,9016,10632,10873,51079,56181,374291,400916,790955	ATP5F1B,ATP5F1D,CYC1,IDH2,IDH3B,IDH3G,MDH2,NDUFA6,NDUFB2,NDUFB9,NDUFV1,NDUFS5,TAFAZZIN,UQCRFS1,SUCLG1,SLC25A14,ATP5MG,ME3,NDUFA13,MTFR1L,NDUFS7,CHCHD10,UQCC3
4_Member	GO Biological Processes	GO:0055086	nucleobase-containing small molecule metabolic process	-7.7395	-4.97122	47/536	204,230,353,506,513,516,790,1969,2027,2475,2592,2617,2639,4700,4708,4715,4723,4725,4831,4913,5211,5214,5372,6818,8623,8802,9524,10591,10632,10654,23417,30833,51079,54963,55229,64834,80221,80308,84433,84836,91373,128240,197258,200035,374291,445329,790955	AK2,ALDOC,APRT,ATP5F1B,ATP5F1D,ATP5MC1,CAD,EPHA2,ENO3,MTOR,GALT,GARS1,GCDH,NDUFA6,NDUFB2,NDUFB9,NDUFV1,NDUFS5,NME2,NTHL1,PFKL,PFKP,PMM1,SULT1A3,ASMTL,SUCLG1,TECR,DNPH1,ATP5MG,PMVK,MLYCD,NT5C,NDUFA13,UCKL1,PANK4,ELOVL1,ACSF2,FLAD1,CARD11,ABHD14B,UAP1L1,NAXE,FCSK,NUDT17,NDUFS7,SULT1A4,UQCC3
4_Member	GO Biological Processes	GO:0006753	nucleoside phosphate metabolic process	-7.71567	-4.95867	43/468	204,230,353,506,513,516,790,1969,2027,2617,2639,4700,4708,4715,4723,4725,4831,4913,5211,5214,6818,8623,8802,9524,10591,10632,10654,23417,30833,51079,54963,55229,64834,80221,80308,84433,84836,128240,197258,200035,374291,445329,790955	AK2,ALDOC,APRT,ATP5F1B,ATP5F1D,ATP5MC1,CAD,EPHA2,ENO3,GARS1,GCDH,NDUFA6,NDUFB2,NDUFB9,NDUFV1,NDUFS5,NME2,NTHL1,PFKL,PFKP,SULT1A3,ASMTL,SUCLG1,TECR,DNPH1,ATP5MG,PMVK,MLYCD,NT5C,NDUFA13,UCKL1,PANK4,ELOVL1,ACSF2,FLAD1,CARD11,ABHD14B,NAXE,FCSK,NUDT17,NDUFS7,SULT1A4,UQCC3
4_Member	Reactome Gene Sets	R-HSA-1428517	The citric acid (TCA) cycle and respiratory electron transport	-7.60037	-4.88577	24/178	506,513,516,1537,3418,3420,3421,4191,4700,4708,4715,4723,4725,5164,7386,8802,9016,10632,10873,51079,55066,84987,374291,728294	ATP5F1B,ATP5F1D,ATP5MC1,CYC1,IDH2,IDH3B,IDH3G,MDH2,NDUFA6,NDUFB2,NDUFB9,NDUFV1,NDUFS5,PDK2,UQCRFS1,SUCLG1,SLC25A14,ATP5MG,ME3,NDUFA13,PDPR,COX14,NDUFS7,D2HGDH
4_Member	GO Biological Processes	GO:0009259	ribonucleotide metabolic process	-6.64745	-4.08471	35/372	204,230,353,506,513,516,790,1969,2027,2639,4700,4708,4715,4723,4725,4831,5211,5214,6818,8802,9524,10632,10654,23417,30833,51079,54963,55229,64834,80221,84433,84836,374291,445329,790955	AK2,ALDOC,APRT,ATP5F1B,ATP5F1D,ATP5MC1,CAD,EPHA2,ENO3,GCDH,NDUFA6,NDUFB2,NDUFB9,NDUFV1,NDUFS5,NME2,PFKL,PFKP,SULT1A3,SUCLG1,TECR,ATP5MG,PMVK,MLYCD,NT5C,NDUFA13,UCKL1,PANK4,ELOVL1,ACSF2,CARD11,ABHD14B,NDUFS7,SULT1A4,UQCC3
4_Member	GO Biological Processes	GO:1901137	carbohydrate derivative biosynthetic process	-6.605	-4.05627	47/585	204,353,506,513,516,790,2639,2712,4249,4700,4708,4715,4723,4725,4831,5372,7841,8985,9524,9526,10195,10632,11226,11285,23275,23417,26229,29954,30815,51006,51079,51172,51604,54963,55229,55343,55650,64834,79947,91373,91869,93210,94005,113189,197258,374291,790955	AK2,APRT,ATP5F1B,ATP5F1D,ATP5MC1,CAD,GCDH,GK2,MGAT5,NDUFA6,NDUFB2,NDUFB9,NDUFV1,NDUFS5,NME2,PMM1,MOGS,PLOD3,TECR,MPDU1,ALG3,ATP5MG,GALNT6,B4GALT7,POFUT2,MLYCD,B3GAT3,POMT2,ST6GALNAC6,SLC35C2,NDUFA13,NAGPA,PIGT,UCKL1,PANK4,SLC35C1,PIGV,ELOVL1,DHDDS,UAP1L1,RFT1,PGAP3,PIGS,CHST14,FCSK,NDUFS7,UQCC3
4_Member	GO Biological Processes	GO:0019693	ribose phosphate metabolic process	-6.37315	-3.87018	35/382	204,230,353,506,513,516,790,1969,2027,2639,4700,4708,4715,4723,4725,4831,5211,5214,6818,8802,9524,10632,10654,23417,30833,51079,54963,55229,64834,80221,84433,84836,374291,445329,790955	AK2,ALDOC,APRT,ATP5F1B,ATP5F1D,ATP5MC1,CAD,EPHA2,ENO3,GCDH,NDUFA6,NDUFB2,NDUFB9,NDUFV1,NDUFS5,NME2,PFKL,PFKP,SULT1A3,SUCLG1,TECR,ATP5MG,PMVK,MLYCD,NT5C,NDUFA13,UCKL1,PANK4,ELOVL1,ACSF2,CARD11,ABHD14B,NDUFS7,SULT1A4,UQCC3
4_Member	GO Biological Processes	GO:0006163	purine nucleotide metabolic process	-6.34796	-3.85115	34/366	204,230,353,506,513,516,1969,2027,2639,4700,4708,4715,4723,4725,4831,5211,5214,6818,8802,9524,10591,10632,10654,23417,30833,51079,55229,64834,80221,84433,84836,374291,445329,790955	AK2,ALDOC,APRT,ATP5F1B,ATP5F1D,ATP5MC1,EPHA2,ENO3,GCDH,NDUFA6,NDUFB2,NDUFB9,NDUFV1,NDUFS5,NME2,PFKL,PFKP,SULT1A3,SUCLG1,TECR,DNPH1,ATP5MG,PMVK,MLYCD,NT5C,NDUFA13,PANK4,ELOVL1,ACSF2,CARD11,ABHD14B,NDUFS7,SULT1A4,UQCC3
4_Member	GO Biological Processes	GO:0009150	purine ribonucleotide metabolic process	-6.24235	-3.76351	33/353	204,230,353,506,513,516,1969,2027,2639,4700,4708,4715,4723,4725,4831,5211,5214,6818,8802,9524,10632,10654,23417,30833,51079,55229,64834,80221,84433,84836,374291,445329,790955	AK2,ALDOC,APRT,ATP5F1B,ATP5F1D,ATP5MC1,EPHA2,ENO3,GCDH,NDUFA6,NDUFB2,NDUFB9,NDUFV1,NDUFS5,NME2,PFKL,PFKP,SULT1A3,SUCLG1,TECR,ATP5MG,PMVK,MLYCD,NT5C,NDUFA13,PANK4,ELOVL1,ACSF2,CARD11,ABHD14B,NDUFS7,SULT1A4,UQCC3
4_Member	GO Biological Processes	GO:0072521	purine-containing compound metabolic process	-5.79688	-3.36788	34/387	204,230,353,506,513,516,1969,2027,2639,4700,4708,4715,4723,4725,4831,5211,5214,6818,8802,9524,10591,10632,10654,23417,30833,51079,55229,64834,80221,84433,84836,374291,445329,790955	AK2,ALDOC,APRT,ATP5F1B,ATP5F1D,ATP5MC1,EPHA2,ENO3,GCDH,NDUFA6,NDUFB2,NDUFB9,NDUFV1,NDUFS5,NME2,PFKL,PFKP,SULT1A3,SUCLG1,TECR,DNPH1,ATP5MG,PMVK,MLYCD,NT5C,NDUFA13,PANK4,ELOVL1,ACSF2,CARD11,ABHD14B,NDUFS7,SULT1A4,UQCC3
4_Member	GO Biological Processes	GO:0009201	ribonucleoside triphosphate biosynthetic process	-5.4659	-3.1001	15/102	506,513,516,790,4700,4708,4715,4723,4725,4831,10632,51079,54963,374291,790955	ATP5F1B,ATP5F1D,ATP5MC1,CAD,NDUFA6,NDUFB2,NDUFB9,NDUFV1,NDUFS5,NME2,ATP5MG,NDUFA13,UCKL1,NDUFS7,UQCC3
4_Member	GO Biological Processes	GO:0009260	ribonucleotide biosynthetic process	-5.21711	-2.88187	22/208	204,353,506,513,516,790,2639,4700,4708,4715,4723,4725,4831,9524,10632,23417,51079,54963,55229,64834,374291,790955	AK2,APRT,ATP5F1B,ATP5F1D,ATP5MC1,CAD,GCDH,NDUFA6,NDUFB2,NDUFB9,NDUFV1,NDUFS5,NME2,TECR,ATP5MG,MLYCD,NDUFA13,UCKL1,PANK4,ELOVL1,NDUFS7,UQCC3
4_Member	GO Biological Processes	GO:0046034	ATP metabolic process	-5.21711	-2.88187	22/208	204,230,506,513,516,1537,2027,4700,4708,4715,4723,4725,5211,5214,6901,7386,10632,51079,114789,374291,400916,790955	AK2,ALDOC,ATP5F1B,ATP5F1D,ATP5MC1,CYC1,ENO3,NDUFA6,NDUFB2,NDUFB9,NDUFV1,NDUFS5,PFKL,PFKP,TAFAZZIN,UQCRFS1,ATP5MG,NDUFA13,SLC25A25,NDUFS7,CHCHD10,UQCC3
4_Member	GO Biological Processes	GO:0033108	mitochondrial respiratory chain complex assembly	-5.15373	-2.82269	14/95	617,4700,4708,4715,4725,6901,7386,25813,51079,84987,284184,374291,644096,790955	BCS1L,NDUFA6,NDUFB2,NDUFB9,NDUFS5,TAFAZZIN,UQCRFS1,SAMM50,NDUFA13,COX14,NDUFAF8,NDUFS7,SDHAF1,UQCC3
4_Member	GO Biological Processes	GO:0046390	ribose phosphate biosynthetic process	-4.98648	-2.6848	22/215	204,353,506,513,516,790,2639,4700,4708,4715,4723,4725,4831,9524,10632,23417,51079,54963,55229,64834,374291,790955	AK2,APRT,ATP5F1B,ATP5F1D,ATP5MC1,CAD,GCDH,NDUFA6,NDUFB2,NDUFB9,NDUFV1,NDUFS5,NME2,TECR,ATP5MG,MLYCD,NDUFA13,UCKL1,PANK4,ELOVL1,NDUFS7,UQCC3
4_Member	GO Biological Processes	GO:0009165	nucleotide biosynthetic process	-4.98366	-2.6848	25/264	204,353,506,513,516,790,2617,2639,4700,4708,4715,4723,4725,4831,9524,10632,23417,51079,54963,55229,64834,80308,197258,374291,790955	AK2,APRT,ATP5F1B,ATP5F1D,ATP5MC1,CAD,GARS1,GCDH,NDUFA6,NDUFB2,NDUFB9,NDUFV1,NDUFS5,NME2,TECR,ATP5MG,MLYCD,NDUFA13,UCKL1,PANK4,ELOVL1,FLAD1,FCSK,NDUFS7,UQCC3
4_Member	GO Biological Processes	GO:1901293	nucleoside phosphate biosynthetic process	-4.92714	-2.63949	25/266	204,353,506,513,516,790,2617,2639,4700,4708,4715,4723,4725,4831,9524,10632,23417,51079,54963,55229,64834,80308,197258,374291,790955	AK2,APRT,ATP5F1B,ATP5F1D,ATP5MC1,CAD,GARS1,GCDH,NDUFA6,NDUFB2,NDUFB9,NDUFV1,NDUFS5,NME2,TECR,ATP5MG,MLYCD,NDUFA13,UCKL1,PANK4,ELOVL1,FLAD1,FCSK,NDUFS7,UQCC3
4_Member	GO Biological Processes	GO:0009142	nucleoside triphosphate biosynthetic process	-4.86258	-2.59005	15/114	506,513,516,790,4700,4708,4715,4723,4725,4831,10632,51079,54963,374291,790955	ATP5F1B,ATP5F1D,ATP5MC1,CAD,NDUFA6,NDUFB2,NDUFB9,NDUFV1,NDUFS5,NME2,ATP5MG,NDUFA13,UCKL1,NDUFS7,UQCC3
4_Member	GO Biological Processes	GO:0009199	ribonucleoside triphosphate metabolic process	-4.68071	-2.44295	15/118	506,513,516,790,4700,4708,4715,4723,4725,4831,10632,51079,54963,374291,790955	ATP5F1B,ATP5F1D,ATP5MC1,CAD,NDUFA6,NDUFB2,NDUFB9,NDUFV1,NDUFS5,NME2,ATP5MG,NDUFA13,UCKL1,NDUFS7,UQCC3
4_Member	GO Biological Processes	GO:0009152	purine ribonucleotide biosynthetic process	-4.63816	-2.41719	20/194	204,353,506,513,516,2639,4700,4708,4715,4723,4725,4831,9524,10632,23417,51079,55229,64834,374291,790955	AK2,APRT,ATP5F1B,ATP5F1D,ATP5MC1,GCDH,NDUFA6,NDUFB2,NDUFB9,NDUFV1,NDUFS5,NME2,TECR,ATP5MG,MLYCD,NDUFA13,PANK4,ELOVL1,NDUFS7,UQCC3
4_Member	GO Biological Processes	GO:0006119	oxidative phosphorylation	-4.59298	-2.38163	15/120	506,513,1537,4700,4708,4715,4723,4725,6901,7386,10632,51079,374291,400916,790955	ATP5F1B,ATP5F1D,CYC1,NDUFA6,NDUFB2,NDUFB9,NDUFV1,NDUFS5,TAFAZZIN,UQCRFS1,ATP5MG,NDUFA13,NDUFS7,CHCHD10,UQCC3
4_Member	GO Biological Processes	GO:0009206	purine ribonucleoside triphosphate biosynthetic process	-4.42851	-2.25609	13/96	506,513,516,4700,4708,4715,4723,4725,4831,10632,51079,374291,790955	ATP5F1B,ATP5F1D,ATP5MC1,NDUFA6,NDUFB2,NDUFB9,NDUFV1,NDUFS5,NME2,ATP5MG,NDUFA13,NDUFS7,UQCC3
4_Member	GO Biological Processes	GO:0006164	purine nucleotide biosynthetic process	-4.38565	-2.22791	20/202	204,353,506,513,516,2639,4700,4708,4715,4723,4725,4831,9524,10632,23417,51079,55229,64834,374291,790955	AK2,APRT,ATP5F1B,ATP5F1D,ATP5MC1,GCDH,NDUFA6,NDUFB2,NDUFB9,NDUFV1,NDUFS5,NME2,TECR,ATP5MG,MLYCD,NDUFA13,PANK4,ELOVL1,NDUFS7,UQCC3
4_Member	GO Biological Processes	GO:0009145	purine nucleoside triphosphate biosynthetic process	-4.38028	-2.22533	13/97	506,513,516,4700,4708,4715,4723,4725,4831,10632,51079,374291,790955	ATP5F1B,ATP5F1D,ATP5MC1,NDUFA6,NDUFB2,NDUFB9,NDUFV1,NDUFS5,NME2,ATP5MG,NDUFA13,NDUFS7,UQCC3
4_Member	KEGG Pathway	hsa05415	Diabetic cardiomyopathy	-4.35516	-2.20299	20/203	208,506,513,516,1537,2475,2997,4700,4708,4715,4723,4725,4790,5164,5499,5524,5601,7386,51079,374291	AKT2,ATP5F1B,ATP5F1D,ATP5MC1,CYC1,MTOR,GYS1,NDUFA6,NDUFB2,NDUFB9,NDUFV1,NDUFS5,NFKB1,PDK2,PPP1CA,PTPA,MAPK9,UQCRFS1,NDUFA13,NDUFS7
4_Member	GO Biological Processes	GO:0006754	ATP biosynthetic process	-4.31433	-2.17844	12/85	506,513,516,4700,4708,4715,4723,4725,10632,51079,374291,790955	ATP5F1B,ATP5F1D,ATP5MC1,NDUFA6,NDUFB2,NDUFB9,NDUFV1,NDUFS5,ATP5MG,NDUFA13,NDUFS7,UQCC3
4_Member	Reactome Gene Sets	R-HSA-163200	Respiratory electron transport, ATP synthesis by chemiosmotic coupling, and heat production by uncoupling proteins.	-4.30156	-2.16833	15/127	506,513,516,1537,4700,4708,4715,4723,4725,7386,9016,10632,51079,84987,374291	ATP5F1B,ATP5F1D,ATP5MC1,CYC1,NDUFA6,NDUFB2,NDUFB9,NDUFV1,NDUFS5,UQCRFS1,SLC25A14,ATP5MG,NDUFA13,COX14,NDUFS7
4_Member	GO Biological Processes	GO:0015986	proton motive force-driven ATP synthesis	-4.26816	-2.15054	11/73	506,513,516,4700,4708,4715,4723,4725,10632,51079,374291	ATP5F1B,ATP5F1D,ATP5MC1,NDUFA6,NDUFB2,NDUFB9,NDUFV1,NDUFS5,ATP5MG,NDUFA13,NDUFS7
4_Member	WikiPathways	WP623	Oxidative phosphorylation	-4.18939	-2.08929	10/62	506,513,516,4700,4708,4715,4723,4725,10632,374291	ATP5F1B,ATP5F1D,ATP5MC1,NDUFA6,NDUFB2,NDUFB9,NDUFV1,NDUFS5,ATP5MG,NDUFS7
4_Member	GO Biological Processes	GO:0072522	purine-containing compound biosynthetic process	-4.09089	-2.01466	20/212	204,353,506,513,516,2639,4700,4708,4715,4723,4725,4831,9524,10632,23417,51079,55229,64834,374291,790955	AK2,APRT,ATP5F1B,ATP5F1D,ATP5MC1,GCDH,NDUFA6,NDUFB2,NDUFB9,NDUFV1,NDUFS5,NME2,TECR,ATP5MG,MLYCD,NDUFA13,PANK4,ELOVL1,NDUFS7,UQCC3
4_Member	GO Biological Processes	GO:0042776	proton motive force-driven mitochondrial ATP synthesis	-4.06853	-1.99921	10/64	506,513,4700,4708,4715,4723,4725,10632,51079,374291	ATP5F1B,ATP5F1D,NDUFA6,NDUFB2,NDUFB9,NDUFV1,NDUFS5,ATP5MG,NDUFA13,NDUFS7
4_Member	KEGG Pathway	hsa04714	Thermogenesis	-4.00631	-1.9527	21/232	506,513,516,1537,2475,3265,4700,4708,4715,4723,4725,6598,7248,7386,10488,10632,51079,57521,84987,284184,374291	ATP5F1B,ATP5F1D,ATP5MC1,CYC1,MTOR,HRAS,NDUFA6,NDUFB2,NDUFB9,NDUFV1,NDUFS5,SMARCB1,TSC1,UQCRFS1,CREB3,ATP5MG,NDUFA13,RPTOR,COX14,NDUFAF8,NDUFS7
4_Member	GO Biological Processes	GO:0009141	nucleoside triphosphate metabolic process	-3.81731	-1.80569	15/140	506,513,516,790,4700,4708,4715,4723,4725,4831,10632,51079,54963,374291,790955	ATP5F1B,ATP5F1D,ATP5MC1,CAD,NDUFA6,NDUFB2,NDUFB9,NDUFV1,NDUFS5,NME2,ATP5MG,NDUFA13,UCKL1,NDUFS7,UQCC3
4_Member	GO Biological Processes	GO:0009205	purine ribonucleoside triphosphate metabolic process	-3.77053	-1.77657	13/111	506,513,516,4700,4708,4715,4723,4725,4831,10632,51079,374291,790955	ATP5F1B,ATP5F1D,ATP5MC1,NDUFA6,NDUFB2,NDUFB9,NDUFV1,NDUFS5,NME2,ATP5MG,NDUFA13,NDUFS7,UQCC3
4_Member	GO Biological Processes	GO:0010257	NADH dehydrogenase complex assembly	-3.63559	-1.69434	9/59	617,4700,4708,4715,4725,6901,51079,284184,374291	BCS1L,NDUFA6,NDUFB2,NDUFB9,NDUFS5,TAFAZZIN,NDUFA13,NDUFAF8,NDUFS7
4_Member	GO Biological Processes	GO:0032981	mitochondrial respiratory chain complex I assembly	-3.63559	-1.69434	9/59	617,4700,4708,4715,4725,6901,51079,284184,374291	BCS1L,NDUFA6,NDUFB2,NDUFB9,NDUFS5,TAFAZZIN,NDUFA13,NDUFAF8,NDUFS7
4_Member	GO Biological Processes	GO:0009144	purine nucleoside triphosphate metabolic process	-3.57861	-1.65868	13/116	506,513,516,4700,4708,4715,4723,4725,4831,10632,51079,374291,790955	ATP5F1B,ATP5F1D,ATP5MC1,NDUFA6,NDUFB2,NDUFB9,NDUFV1,NDUFS5,NME2,ATP5MG,NDUFA13,NDUFS7,UQCC3
4_Member	KEGG Pathway	hsa00190	Oxidative phosphorylation	-3.48867	-1.6045	14/134	506,513,516,1537,4700,4708,4715,4723,4725,7386,10632,51079,90423,374291	ATP5F1B,ATP5F1D,ATP5MC1,CYC1,NDUFA6,NDUFB2,NDUFB9,NDUFV1,NDUFS5,UQCRFS1,ATP5MG,NDUFA13,ATP6V1E2,NDUFS7
4_Member	GO Biological Processes	GO:0022900	electron transport chain	-3.46907	-1.58935	16/167	1528,1537,3420,4700,4708,4715,4723,4725,6901,7386,8608,10514,10954,27158,374291,790955	CYB5A,CYC1,IDH3B,NDUFA6,NDUFB2,NDUFB9,NDUFV1,NDUFS5,TAFAZZIN,UQCRFS1,RDH16,MYBBP1A,PDIA5,NDOR1,NDUFS7,UQCC3
4_Member	WikiPathways	WP111	Electron transport chain: OXPHOS system in mitochondria	-3.38805	-1.52711	12/106	506,513,516,4700,4708,4715,4723,4725,7386,9016,10632,374291	ATP5F1B,ATP5F1D,ATP5MC1,NDUFA6,NDUFB2,NDUFB9,NDUFV1,NDUFS5,UQCRFS1,SLC25A14,ATP5MG,NDUFS7
4_Member	CORUM	CORUM:178	Respiratory chain complex I (holoenzyme), mitochondrial	-3.05582	-1.27242	7/44	4700,4708,4715,4723,4725,51079,374291	NDUFA6,NDUFB2,NDUFB9,NDUFV1,NDUFS5,NDUFA13,NDUFS7
4_Member	KEGG Pathway	hsa04932	Non-alcoholic fatty liver disease	-2.85944	-1.12653	14/155	208,1537,4700,4708,4715,4723,4725,4790,5601,7386,10062,22877,51079,374291	AKT2,CYC1,NDUFA6,NDUFB2,NDUFB9,NDUFV1,NDUFS5,NFKB1,MAPK9,UQCRFS1,NR1H3,MLXIP,NDUFA13,NDUFS7
4_Member	GO Biological Processes	GO:0042773	ATP synthesis coupled electron transport	-2.78067	-1.07109	10/92	1537,4700,4708,4715,4723,4725,6901,7386,374291,790955	CYC1,NDUFA6,NDUFB2,NDUFB9,NDUFV1,NDUFS5,TAFAZZIN,UQCRFS1,NDUFS7,UQCC3
4_Member	GO Biological Processes	GO:0042775	mitochondrial ATP synthesis coupled electron transport	-2.78067	-1.07109	10/92	1537,4700,4708,4715,4723,4725,6901,7386,374291,790955	CYC1,NDUFA6,NDUFB2,NDUFB9,NDUFV1,NDUFS5,TAFAZZIN,UQCRFS1,NDUFS7,UQCC3
4_Member	WikiPathways	WP4396	Nonalcoholic fatty liver disease	-2.72881	-1.03202	14/160	208,1537,4700,4708,4715,4723,4725,4790,5601,7386,10062,22877,51079,374291	AKT2,CYC1,NDUFA6,NDUFB2,NDUFB9,NDUFV1,NDUFS5,NFKB1,MAPK9,UQCRFS1,NR1H3,MLXIP,NDUFA13,NDUFS7
4_Member	GO Biological Processes	GO:0022904	respiratory electron transport chain	-2.58547	-0.924929	11/114	1537,4700,4708,4715,4723,4725,6901,7386,10514,374291,790955	CYC1,NDUFA6,NDUFB2,NDUFB9,NDUFV1,NDUFS5,TAFAZZIN,UQCRFS1,MYBBP1A,NDUFS7,UQCC3
4_Member	KEGG Pathway	hsa05208	Chemical carcinogenesis - reactive oxygen species	-2.543	-0.901631	17/223	208,506,513,516,873,1537,3265,4700,4708,4715,4723,4725,4790,5601,7386,51079,374291	AKT2,ATP5F1B,ATP5F1D,ATP5MC1,CBR1,CYC1,HRAS,NDUFA6,NDUFB2,NDUFB9,NDUFV1,NDUFS5,NFKB1,MAPK9,UQCRFS1,NDUFA13,NDUFS7
4_Member	Reactome Gene Sets	R-HSA-611105	Respiratory electron transport	-2.41788	-0.814884	10/103	1537,4700,4708,4715,4723,4725,7386,51079,84987,374291	CYC1,NDUFA6,NDUFB2,NDUFB9,NDUFV1,NDUFS5,UQCRFS1,NDUFA13,COX14,NDUFS7
4_Member	GO Biological Processes	GO:0019646	aerobic electron transport chain	-2.40972	-0.811991	9/87	1537,4700,4708,4715,4723,4725,7386,374291,790955	CYC1,NDUFA6,NDUFB2,NDUFB9,NDUFV1,NDUFS5,UQCRFS1,NDUFS7,UQCC3
4_Member	Reactome Gene Sets	R-HSA-6799198	Complex I biogenesis	-2.39096	-0.803528	7/57	4700,4708,4715,4723,4725,51079,374291	NDUFA6,NDUFB2,NDUFB9,NDUFV1,NDUFS5,NDUFA13,NDUFS7
4_Member	CORUM	CORUM:2904	Respiratory chain complex I (intermediate VII/650kD), mitochondrial	-2.34475	-0.781576	3/10	4700,4725,374291	NDUFA6,NDUFS5,NDUFS7
4_Member	GO Biological Processes	GO:0006120	mitochondrial electron transport, NADH to ubiquinone	-2.29382	-0.749205	6/45	4700,4708,4715,4723,4725,374291	NDUFA6,NDUFB2,NDUFB9,NDUFV1,NDUFS5,NDUFS7
4_Member	CORUM	CORUM:2905	Respiratory chain complex I (intermediate), mitochondrial	-2.21806	-0.702499	3/11	4700,4725,374291	NDUFA6,NDUFS5,NDUFS7
4_Member	KEGG Pathway	hsa04723	Retrograde endocannabinoid signaling	-2.15553	-0.65261	12/148	2166,3709,3710,4700,4708,4715,4723,4725,5601,51079,221955,374291	FAAH,ITPR2,ITPR3,NDUFA6,NDUFB2,NDUFB9,NDUFV1,NDUFS5,MAPK9,NDUFA13,DAGLB,NDUFS7
5_Summary	GO Biological Processes	GO:0006399	tRNA metabolic process	-10.4094	-7.3166	29/189	16,2058,2193,2617,2975,3028,3035,4234,5394,8270,8565,9328,10352,10557,10667,23404,23438,23587,51493,51504,55621,57176,60528,64118,80222,80755,81605,113179,158234,1478,8086	AARS1,EPRS1,FARSA,GARS1,GTF3C1,HSD17B10,HARS1,METTL1,EXOSC10,LAGE3,YARS1,GTF3C5,WARS2,RPP38,FARS2,EXOSC2,HARS2,ELP5,RTCB,TRMT112,TRMT1,VARS2,ELAC2,DUS1L,TARS2,AARSD1,URM1,ADAT3,TRMT10B,CSTF2,AAAS
5_Member	GO Biological Processes	GO:0006399	tRNA metabolic process	-10.4094	-7.3166	29/189	16,2058,2193,2617,2975,3028,3035,4234,5394,8270,8565,9328,10352,10557,10667,23404,23438,23587,51493,51504,55621,57176,60528,64118,80222,80755,81605,113179,158234	AARS1,EPRS1,FARSA,GARS1,GTF3C1,HSD17B10,HARS1,METTL1,EXOSC10,LAGE3,YARS1,GTF3C5,WARS2,RPP38,FARS2,EXOSC2,HARS2,ELP5,RTCB,TRMT112,TRMT1,VARS2,ELAC2,DUS1L,TARS2,AARSD1,URM1,ADAT3,TRMT10B
5_Member	GO Biological Processes	GO:0008033	tRNA processing	-4.22248	-2.11245	15/129	16,3028,4234,8270,10557,10667,23587,51493,51504,55621,60528,64118,81605,113179,158234	AARS1,HSD17B10,METTL1,LAGE3,RPP38,FARS2,ELP5,RTCB,TRMT112,TRMT1,ELAC2,DUS1L,URM1,ADAT3,TRMT10B
5_Member	Reactome Gene Sets	R-HSA-72306	tRNA processing	-3.93321	-1.89689	13/107	1478,2058,3028,4234,8086,8270,10557,51493,51504,55621,60528,81605,113179	CSTF2,EPRS1,HSD17B10,METTL1,AAAS,LAGE3,RPP38,RTCB,TRMT112,TRMT1,ELAC2,URM1,ADAT3
5_Member	Reactome Gene Sets	R-HSA-6782315	tRNA modification in the nucleus and cytosol	-3.11763	-1.32223	7/43	2058,4234,8270,51504,55621,81605,113179	EPRS1,METTL1,LAGE3,TRMT112,TRMT1,URM1,ADAT3
5_Member	GO Biological Processes	GO:0006400	tRNA modification	-2.2491	-0.71193	9/92	16,3028,4234,23587,51504,55621,64118,81605,158234	AARS1,HSD17B10,METTL1,ELP5,TRMT112,TRMT1,DUS1L,URM1,TRMT10B
6_Summary	GO Biological Processes	GO:0006259	DNA metabolic process	-9.52484	-6.51919	64/763	959,1663,1776,1777,1877,2068,2071,2146,2176,2178,2237,2968,3297,4176,4439,4595,4798,4913,5425,5883,6598,7520,8815,9361,9400,9894,10155,10459,10538,10856,10919,11200,22897,23646,23649,27339,29803,51409,54921,54984,55135,55215,55611,56941,56949,57804,63922,79008,79035,79447,79728,80198,83743,84444,84464,84897,93973,122618,197370,283899,286257,399687,548593,100134934,2873,5435,5437,7329,10980,51035,55666,1018,1396,1969,2475,3661,5252,7023,57521,57805,79073,80279	CD40LG,DDX11,DNASE1L3,DNASE2,E4F1,ERCC2,ERCC3,EZH2,FANCC,FANCE,FEN1,GTF2H4,HSF1,MCM7,MSH5,MUTYH,NFRKB,NTHL1,POLD2,RAD9A,SMARCB1,XRCC5,BANF1,LONP1,RECQL5,TELO2,TRIM28,MAD2L2,BATF,RUVBL2,EHMT2,CHEK2,CEP164,PLD3,POLA2,PRPF19,REPIN1,HEMK1,CHTF8,PINX1,WRAP53,FANCI,OTUB1,HMCES,XAB2,POLD4,CHTF18,SLX1B,NABP2,PAGR1,PALB2,MUS81,GRWD1,DOT1L,SLX4,TBRG1,ACTR8,PLD4,NSMCE1,INO80E,PAXX,MYO18A,SLX1A,TEN1,GPS1,POLR2F,POLR2H,UBE2I,COPS6,UBXN1,NPLOC4,CDK3,CRIP1,EPHA2,MTOR,IRF3,PHF1,TFAP4,RPTOR,CCAR2,TMEM109,CDK5RAP3
6_Member	GO Biological Processes	GO:0006259	DNA metabolic process	-9.52484	-6.51919	64/763	959,1663,1776,1777,1877,2068,2071,2146,2176,2178,2237,2968,3297,4176,4439,4595,4798,4913,5425,5883,6598,7520,8815,9361,9400,9894,10155,10459,10538,10856,10919,11200,22897,23646,23649,27339,29803,51409,54921,54984,55135,55215,55611,56941,56949,57804,63922,79008,79035,79447,79728,80198,83743,84444,84464,84897,93973,122618,197370,283899,286257,399687,548593,100134934	CD40LG,DDX11,DNASE1L3,DNASE2,E4F1,ERCC2,ERCC3,EZH2,FANCC,FANCE,FEN1,GTF2H4,HSF1,MCM7,MSH5,MUTYH,NFRKB,NTHL1,POLD2,RAD9A,SMARCB1,XRCC5,BANF1,LONP1,RECQL5,TELO2,TRIM28,MAD2L2,BATF,RUVBL2,EHMT2,CHEK2,CEP164,PLD3,POLA2,PRPF19,REPIN1,HEMK1,CHTF8,PINX1,WRAP53,FANCI,OTUB1,HMCES,XAB2,POLD4,CHTF18,SLX1B,NABP2,PAGR1,PALB2,MUS81,GRWD1,DOT1L,SLX4,TBRG1,ACTR8,PLD4,NSMCE1,INO80E,PAXX,MYO18A,SLX1A,TEN1
6_Member	GO Biological Processes	GO:0006281	DNA repair	-6.4119	-3.89634	41/485	1663,2068,2071,2176,2178,2237,2968,3297,4176,4439,4595,4798,4913,5425,5883,7520,9400,10155,10459,10856,11200,22897,27339,55135,55215,55611,56941,56949,57804,79008,79035,79447,79728,80198,84444,84464,93973,197370,283899,286257,548593	DDX11,ERCC2,ERCC3,FANCC,FANCE,FEN1,GTF2H4,HSF1,MCM7,MSH5,MUTYH,NFRKB,NTHL1,POLD2,RAD9A,XRCC5,RECQL5,TRIM28,MAD2L2,RUVBL2,CHEK2,CEP164,PRPF19,WRAP53,FANCI,OTUB1,HMCES,XAB2,POLD4,SLX1B,NABP2,PAGR1,PALB2,MUS81,DOT1L,SLX4,ACTR8,NSMCE1,INO80E,PAXX,SLX1A
6_Member	Reactome Gene Sets	R-HSA-73894	DNA Repair	-6.25072	-3.76597	32/336	2068,2071,2176,2178,2237,2873,2968,4595,4798,4913,5425,5435,5437,5883,7329,7520,10459,10980,11200,27339,51035,55215,55666,56949,57804,79008,79728,80198,84464,93973,283899,548593	ERCC2,ERCC3,FANCC,FANCE,FEN1,GPS1,GTF2H4,MUTYH,NFRKB,NTHL1,POLD2,POLR2F,POLR2H,RAD9A,UBE2I,XRCC5,MAD2L2,COPS6,CHEK2,PRPF19,UBXN1,FANCI,NPLOC4,XAB2,POLD4,SLX1B,PALB2,MUS81,SLX4,ACTR8,INO80E,SLX1A
6_Member	GO Biological Processes	GO:0006974	cellular response to DNA damage stimulus	-6.08093	-3.61935	53/725	1018,1396,1663,1969,2068,2071,2176,2178,2237,2475,2968,3297,3661,4176,4439,4595,4798,4913,5252,5425,5883,7023,7520,9400,10155,10459,10538,10856,11200,22897,27339,55135,55215,55611,56941,56949,57521,57804,57805,79008,79035,79073,79447,79728,80198,80279,84444,84464,93973,197370,283899,286257,548593	CDK3,CRIP1,DDX11,EPHA2,ERCC2,ERCC3,FANCC,FANCE,FEN1,MTOR,GTF2H4,HSF1,IRF3,MCM7,MSH5,MUTYH,NFRKB,NTHL1,PHF1,POLD2,RAD9A,TFAP4,XRCC5,RECQL5,TRIM28,MAD2L2,BATF,RUVBL2,CHEK2,CEP164,PRPF19,WRAP53,FANCI,OTUB1,HMCES,XAB2,RPTOR,POLD4,CCAR2,SLX1B,NABP2,TMEM109,PAGR1,PALB2,MUS81,CDK5RAP3,DOT1L,SLX4,ACTR8,NSMCE1,INO80E,PAXX,SLX1A
6_Member	WikiPathways	WP4946	DNA repair pathways, full network	-3.39832	-1.53455	13/121	2068,2071,2176,2178,2237,2968,4595,4913,5425,7520,55215,57804,79728	ERCC2,ERCC3,FANCC,FANCE,FEN1,GTF2H4,MUTYH,NTHL1,POLD2,XRCC5,FANCI,POLD4,PALB2
7_Summary	GO Biological Processes	GO:0034654	nucleobase-containing compound biosynthetic process	-8.98358	-6.03345	64/787	204,353,506,513,516,790,2068,2071,2617,2639,2961,2968,2975,3297,4150,4700,4708,4715,4723,4725,4790,4831,5372,5425,5435,5437,6182,6598,6829,6837,6878,6949,7067,9328,9524,9862,9894,10062,10459,10632,11047,23417,23649,25885,29777,51079,51586,51621,54623,54963,54984,55090,55135,55229,55703,56949,57661,57804,64834,80308,91373,197258,374291,790955	AK2,APRT,ATP5F1B,ATP5F1D,ATP5MC1,CAD,ERCC2,ERCC3,GARS1,GCDH,GTF2E2,GTF2H4,GTF3C1,HSF1,MAZ,NDUFA6,NDUFB2,NDUFB9,NDUFV1,NDUFS5,NFKB1,NME2,PMM1,POLD2,POLR2F,POLR2H,MRPL12,SMARCB1,SUPT5H,MED22,TAF6,TCOF1,THRA,GTF3C5,TECR,MED24,TELO2,NR1H3,MAD2L2,ATP5MG,ADRM1,MLYCD,POLA2,POLR1A,ABT1,NDUFA13,MED15,KLF13,PAF1,UCKL1,PINX1,MED9,WRAP53,PANK4,POLR3B,XAB2,PHRF1,POLD4,ELOVL1,FLAD1,UAP1L1,FCSK,NDUFS7,UQCC3
7_Member	GO Biological Processes	GO:0034654	nucleobase-containing compound biosynthetic process	-8.98358	-6.03345	64/787	204,353,506,513,516,790,2068,2071,2617,2639,2961,2968,2975,3297,4150,4700,4708,4715,4723,4725,4790,4831,5372,5425,5435,5437,6182,6598,6829,6837,6878,6949,7067,9328,9524,9862,9894,10062,10459,10632,11047,23417,23649,25885,29777,51079,51586,51621,54623,54963,54984,55090,55135,55229,55703,56949,57661,57804,64834,80308,91373,197258,374291,790955	AK2,APRT,ATP5F1B,ATP5F1D,ATP5MC1,CAD,ERCC2,ERCC3,GARS1,GCDH,GTF2E2,GTF2H4,GTF3C1,HSF1,MAZ,NDUFA6,NDUFB2,NDUFB9,NDUFV1,NDUFS5,NFKB1,NME2,PMM1,POLD2,POLR2F,POLR2H,MRPL12,SMARCB1,SUPT5H,MED22,TAF6,TCOF1,THRA,GTF3C5,TECR,MED24,TELO2,NR1H3,MAD2L2,ATP5MG,ADRM1,MLYCD,POLA2,POLR1A,ABT1,NDUFA13,MED15,KLF13,PAF1,UCKL1,PINX1,MED9,WRAP53,PANK4,POLR3B,XAB2,PHRF1,POLD4,ELOVL1,FLAD1,UAP1L1,FCSK,NDUFS7,UQCC3
7_Member	GO Biological Processes	GO:0032774	RNA biosynthetic process	-3.98531	-1.93826	31/415	2068,2071,2961,2968,2975,3297,4150,4790,5435,5437,6182,6598,6829,6837,6878,6949,7067,9328,9862,10062,11047,23649,25885,29777,51586,51621,54623,55090,55703,56949,57661	ERCC2,ERCC3,GTF2E2,GTF2H4,GTF3C1,HSF1,MAZ,NFKB1,POLR2F,POLR2H,MRPL12,SMARCB1,SUPT5H,MED22,TAF6,TCOF1,THRA,GTF3C5,MED24,NR1H3,ADRM1,POLA2,POLR1A,ABT1,MED15,KLF13,PAF1,MED9,POLR3B,XAB2,PHRF1
7_Member	GO Biological Processes	GO:0006351	transcription, DNA-templated	-3.85067	-1.83098	30/403	2068,2071,2961,2968,2975,3297,4150,4790,5435,5437,6182,6598,6829,6837,6878,6949,7067,9328,9862,10062,11047,25885,29777,51586,51621,54623,55090,55703,56949,57661	ERCC2,ERCC3,GTF2E2,GTF2H4,GTF3C1,HSF1,MAZ,NFKB1,POLR2F,POLR2H,MRPL12,SMARCB1,SUPT5H,MED22,TAF6,TCOF1,THRA,GTF3C5,MED24,NR1H3,ADRM1,POLR1A,ABT1,MED15,KLF13,PAF1,MED9,POLR3B,XAB2,PHRF1
7_Member	GO Biological Processes	GO:0097659	nucleic acid-templated transcription	-3.81316	-1.80355	30/405	2068,2071,2961,2968,2975,3297,4150,4790,5435,5437,6182,6598,6829,6837,6878,6949,7067,9328,9862,10062,11047,25885,29777,51586,51621,54623,55090,55703,56949,57661	ERCC2,ERCC3,GTF2E2,GTF2H4,GTF3C1,HSF1,MAZ,NFKB1,POLR2F,POLR2H,MRPL12,SMARCB1,SUPT5H,MED22,TAF6,TCOF1,THRA,GTF3C5,MED24,NR1H3,ADRM1,POLR1A,ABT1,MED15,KLF13,PAF1,MED9,POLR3B,XAB2,PHRF1
7_Member	GO Biological Processes	GO:0006366	transcription by RNA polymerase II	-3.70049	-1.73532	21/244	2068,2071,2961,2968,4150,4790,5435,5437,6829,6837,6878,7067,9862,10062,11047,29777,51586,51621,54623,55090,57661	ERCC2,ERCC3,GTF2E2,GTF2H4,MAZ,NFKB1,POLR2F,POLR2H,SUPT5H,MED22,TAF6,THRA,MED24,NR1H3,ADRM1,ABT1,MED15,KLF13,PAF1,MED9,PHRF1
8_Summary	Reactome Gene Sets	R-HSA-381038	XBP1(S) activates chaperone genes	-8.84308	-5.93825	14/50	1639,1663,6464,6818,8681,9570,9797,9820,10113,10954,30827,56005,64061,445329,10488,23404,208,1465,1778,2146,2475,3163,3297,4790,5034,5601,5688,5699,5700,5707,5708,5709,6015,6134,8086,10013,10641,10919,23309,23334,25906,51121,55666,57521,57805,84516,84987,90423,140735	DCTN1,DDX11,SHC1,SULT1A3,JMJD7-PLA2G4B,GOSR2,TATDN2,CUL7,PREB,PDIA5,CXXC1,MYDGF,TSPYL2,SULT1A4,CREB3,EXOSC2,AKT2,CSRP1,DYNC1H1,EZH2,MTOR,HMOX2,HSF1,NFKB1,P4HB,MAPK9,PSMA7,PSMB10,PSMC1,PSMD1,PSMD2,PSMD3,RING1,RPL10,AAAS,HDAC6,NPRL2,EHMT2,SIN3B,SZT2,ANAPC15,RPL26L1,NPLOC4,RPTOR,CCAR2,DCTN5,COX14,ATP6V1E2,DYNLL2
8_Member	Reactome Gene Sets	R-HSA-381038	XBP1(S) activates chaperone genes	-8.84308	-5.93825	14/50	1639,1663,6464,6818,8681,9570,9797,9820,10113,10954,30827,56005,64061,445329	DCTN1,DDX11,SHC1,SULT1A3,JMJD7-PLA2G4B,GOSR2,TATDN2,CUL7,PREB,PDIA5,CXXC1,MYDGF,TSPYL2,SULT1A4
8_Member	Reactome Gene Sets	R-HSA-381070	IRE1alpha activates chaperones	-8.59643	-5.71076	14/52	1639,1663,6464,6818,8681,9570,9797,9820,10113,10954,30827,56005,64061,445329	DCTN1,DDX11,SHC1,SULT1A3,JMJD7-PLA2G4B,GOSR2,TATDN2,CUL7,PREB,PDIA5,CXXC1,MYDGF,TSPYL2,SULT1A4
8_Member	Reactome Gene Sets	R-HSA-381119	Unfolded Protein Response (UPR)	-6.67384	-4.10392	16/94	1639,1663,6464,6818,8681,9570,9797,9820,10113,10488,10954,23404,30827,56005,64061,445329	DCTN1,DDX11,SHC1,SULT1A3,JMJD7-PLA2G4B,GOSR2,TATDN2,CUL7,PREB,CREB3,PDIA5,EXOSC2,CXXC1,MYDGF,TSPYL2,SULT1A4
8_Member	Reactome Gene Sets	R-HSA-8953897	Cellular responses to stimuli	-3.72713	-1.75013	49/798	208,1465,1639,1663,1778,2146,2475,3163,3297,4790,5034,5601,5688,5699,5700,5707,5708,5709,6015,6134,6464,6818,8086,8681,9570,9797,9820,10013,10113,10488,10641,10919,10954,23309,23334,23404,25906,30827,51121,55666,56005,57521,57805,64061,84516,84987,90423,140735,445329	AKT2,CSRP1,DCTN1,DDX11,DYNC1H1,EZH2,MTOR,HMOX2,HSF1,NFKB1,P4HB,MAPK9,PSMA7,PSMB10,PSMC1,PSMD1,PSMD2,PSMD3,RING1,RPL10,SHC1,SULT1A3,AAAS,JMJD7-PLA2G4B,GOSR2,TATDN2,CUL7,HDAC6,PREB,CREB3,NPRL2,EHMT2,PDIA5,SIN3B,SZT2,EXOSC2,ANAPC15,CXXC1,RPL26L1,NPLOC4,MYDGF,RPTOR,CCAR2,TSPYL2,DCTN5,COX14,ATP6V1E2,DYNLL2,SULT1A4
8_Member	Reactome Gene Sets	R-HSA-2262752	Cellular responses to stress	-3.63448	-1.69434	48/784	208,1639,1663,1778,2146,2475,3163,3297,4790,5034,5601,5688,5699,5700,5707,5708,5709,6015,6134,6464,6818,8086,8681,9570,9797,9820,10013,10113,10488,10641,10919,10954,23309,23334,23404,25906,30827,51121,55666,56005,57521,57805,64061,84516,84987,90423,140735,445329	AKT2,DCTN1,DDX11,DYNC1H1,EZH2,MTOR,HMOX2,HSF1,NFKB1,P4HB,MAPK9,PSMA7,PSMB10,PSMC1,PSMD1,PSMD2,PSMD3,RING1,RPL10,SHC1,SULT1A3,AAAS,JMJD7-PLA2G4B,GOSR2,TATDN2,CUL7,HDAC6,PREB,CREB3,NPRL2,EHMT2,PDIA5,SIN3B,SZT2,EXOSC2,ANAPC15,CXXC1,RPL26L1,NPLOC4,MYDGF,RPTOR,CCAR2,TSPYL2,DCTN5,COX14,ATP6V1E2,DYNLL2,SULT1A4
9_Summary	GO Biological Processes	GO:0032259	methylation	-8.35666	-5.49995	35/318	2146,3028,3054,4234,6628,7799,8623,10155,10322,10400,10919,27037,28989,30827,51093,51409,51490,51504,55178,55199,55621,55695,63925,65990,79447,84444,85002,117246,155400,158234,196483,221143,260294,645332,653333	EZH2,HSD17B10,HCFC1,METTL1,SNRPB,PRDM2,ASMTL,TRIM28,SMYD5,PEMT,EHMT2,TRMT2A,NTMT1,CXXC1,METTL25B,HEMK1,SPOUT1,TRMT112,MRM3,FAM86C1P,TRMT1,NSUN5,ZNF335,ANTKMT,PAGR1,DOT1L,FAM86B1,FTSJ3,NSUN5P1,TRMT10B,EEF2KMT,EEF1AKMT1,NSUN5P2,FAM86C2P,FAM86B2
9_Member	GO Biological Processes	GO:0032259	methylation	-8.35666	-5.49995	35/318	2146,3028,3054,4234,6628,7799,8623,10155,10322,10400,10919,27037,28989,30827,51093,51409,51490,51504,55178,55199,55621,55695,63925,65990,79447,84444,85002,117246,155400,158234,196483,221143,260294,645332,653333	EZH2,HSD17B10,HCFC1,METTL1,SNRPB,PRDM2,ASMTL,TRIM28,SMYD5,PEMT,EHMT2,TRMT2A,NTMT1,CXXC1,METTL25B,HEMK1,SPOUT1,TRMT112,MRM3,FAM86C1P,TRMT1,NSUN5,ZNF335,ANTKMT,PAGR1,DOT1L,FAM86B1,FTSJ3,NSUN5P1,TRMT10B,EEF2KMT,EEF1AKMT1,NSUN5P2,FAM86C2P,FAM86B2
9_Member	GO Biological Processes	GO:0043414	macromolecule methylation	-6.74186	-4.14966	29/272	2146,3028,3054,4234,6628,7799,10155,10322,10919,27037,28989,30827,51093,51409,51504,55178,55199,55621,55695,63925,65990,79447,84444,117246,155400,158234,196483,221143,260294	EZH2,HSD17B10,HCFC1,METTL1,SNRPB,PRDM2,TRIM28,SMYD5,EHMT2,TRMT2A,NTMT1,CXXC1,METTL25B,HEMK1,TRMT112,MRM3,FAM86C1P,TRMT1,NSUN5,ZNF335,ANTKMT,PAGR1,DOT1L,FTSJ3,NSUN5P1,TRMT10B,EEF2KMT,EEF1AKMT1,NSUN5P2
9_Member	GO Biological Processes	GO:0006479	protein methylation	-4.67225	-2.44146	17/147	2146,3054,6628,7799,10322,10919,28989,30827,51409,51504,55199,63925,65990,79447,84444,196483,221143	EZH2,HCFC1,SNRPB,PRDM2,SMYD5,EHMT2,NTMT1,CXXC1,HEMK1,TRMT112,FAM86C1P,ZNF335,ANTKMT,PAGR1,DOT1L,EEF2KMT,EEF1AKMT1
9_Member	GO Biological Processes	GO:0008213	protein alkylation	-4.67225	-2.44146	17/147	2146,3054,6628,7799,10322,10919,28989,30827,51409,51504,55199,63925,65990,79447,84444,196483,221143	EZH2,HCFC1,SNRPB,PRDM2,SMYD5,EHMT2,NTMT1,CXXC1,HEMK1,TRMT112,FAM86C1P,ZNF335,ANTKMT,PAGR1,DOT1L,EEF2KMT,EEF1AKMT1
9_Member	GO Biological Processes	GO:0018022	peptidyl-lysine methylation	-3.88202	-1.85579	12/94	2146,3054,10322,10919,30827,51504,63925,65990,79447,84444,196483,221143	EZH2,HCFC1,SMYD5,EHMT2,CXXC1,TRMT112,ZNF335,ANTKMT,PAGR1,DOT1L,EEF2KMT,EEF1AKMT1
9_Member	GO Biological Processes	GO:0016571	histone methylation	-2.87208	-1.13467	11/105	2146,3054,7799,10322,10919,28989,30827,51504,63925,79447,84444	EZH2,HCFC1,PRDM2,SMYD5,EHMT2,NTMT1,CXXC1,TRMT112,ZNF335,PAGR1,DOT1L
9_Member	GO Biological Processes	GO:0034968	histone lysine methylation	-2.73561	-1.03688	9/78	2146,3054,10322,10919,30827,51504,63925,79447,84444	EZH2,HCFC1,SMYD5,EHMT2,CXXC1,TRMT112,ZNF335,PAGR1,DOT1L
10_Summary	GO Biological Processes	GO:0006418	tRNA aminoacylation for protein translation	-7.90837	-5.10437	12/41	16,2058,2193,2617,3035,8565,10352,10667,23438,57176,80222,80755,95,275,790,883,1892,2356,2639,2937,3028,4524,5184,5832,8985,10994,29920,84680,259307,6182,9238,60528	AARS1,EPRS1,FARSA,GARS1,HARS1,YARS1,WARS2,FARS2,HARS2,VARS2,TARS2,AARSD1,ACY1,AMT,CAD,KYAT1,ECHS1,FPGS,GCDH,GSS,HSD17B10,MTHFR,PEPD,ALDH18A1,PLOD3,ILVBL,PYCR2,ACCS,IL4I1,MRPL12,TBRG4,ELAC2
10_Member	GO Biological Processes	GO:0006418	tRNA aminoacylation for protein translation	-7.90837	-5.10437	12/41	16,2058,2193,2617,3035,8565,10352,10667,23438,57176,80222,80755	AARS1,EPRS1,FARSA,GARS1,HARS1,YARS1,WARS2,FARS2,HARS2,VARS2,TARS2,AARSD1
10_Member	GO Biological Processes	GO:0043039	tRNA aminoacylation	-7.52481	-4.82996	12/44	16,2058,2193,2617,3035,8565,10352,10667,23438,57176,80222,80755	AARS1,EPRS1,FARSA,GARS1,HARS1,YARS1,WARS2,FARS2,HARS2,VARS2,TARS2,AARSD1
10_Member	GO Biological Processes	GO:0043038	amino acid activation	-7.40444	-4.71912	12/45	16,2058,2193,2617,3035,8565,10352,10667,23438,57176,80222,80755	AARS1,EPRS1,FARSA,GARS1,HARS1,YARS1,WARS2,FARS2,HARS2,VARS2,TARS2,AARSD1
10_Member	Reactome Gene Sets	R-HSA-379724	tRNA Aminoacylation	-6.74885	-4.14966	11/42	16,2058,2193,2617,3035,8565,10352,10667,23438,57176,80222	AARS1,EPRS1,FARSA,GARS1,HARS1,YARS1,WARS2,FARS2,HARS2,VARS2,TARS2
10_Member	GO Biological Processes	GO:0006520	cellular amino acid metabolic process	-6.54073	-3.99884	29/278	16,95,275,790,883,1892,2058,2193,2356,2617,2639,2937,3028,3035,4524,5184,5832,8565,8985,10352,10667,10994,23438,29920,57176,80222,80755,84680,259307	AARS1,ACY1,AMT,CAD,KYAT1,ECHS1,EPRS1,FARSA,FPGS,GARS1,GCDH,GSS,HSD17B10,HARS1,MTHFR,PEPD,ALDH18A1,YARS1,PLOD3,WARS2,FARS2,ILVBL,HARS2,PYCR2,VARS2,TARS2,AARSD1,ACCS,IL4I1
10_Member	KEGG Pathway	hsa00970	Aminoacyl-tRNA biosynthesis	-4.68956	-2.44295	11/66	16,2058,2193,2617,3035,8565,10352,10667,23438,57176,80222	AARS1,EPRS1,FARSA,GARS1,HARS1,YARS1,WARS2,FARS2,HARS2,VARS2,TARS2
10_Member	Reactome Gene Sets	R-HSA-379726	Mitochondrial tRNA aminoacylation	-4.15367	-2.06328	6/21	2617,10352,10667,23438,57176,80222	GARS1,WARS2,FARS2,HARS2,VARS2,TARS2
10_Member	Reactome Gene Sets	R-HSA-379716	Cytosolic tRNA aminoacylation	-3.79902	-1.79926	6/24	16,2058,2193,2617,3035,8565	AARS1,EPRS1,FARSA,GARS1,HARS1,YARS1
10_Member	GO Biological Processes	GO:0000959	mitochondrial RNA metabolic process	-3.18135	-1.37492	7/42	2617,3028,6182,9238,10352,60528,80222	GARS1,HSD17B10,MRPL12,TBRG4,WARS2,ELAC2,TARS2
10_Member	GO Biological Processes	GO:0106074	aminoacyl-tRNA metabolism involved in translational fidelity	-3.04824	-1.27231	4/13	16,57176,80222,80755	AARS1,VARS2,TARS2,AARSD1
10_Member	GO Biological Processes	GO:0070127	tRNA aminoacylation for mitochondrial protein translation	-2.65246	-0.978327	3/8	2617,10352,80222	GARS1,WARS2,TARS2
10_Member	GO Biological Processes	GO:0006450	regulation of translational fidelity	-2.2243	-0.702499	4/21	16,57176,80222,80755	AARS1,VARS2,TARS2,AARSD1
11_Summary	KEGG Pathway	hsa05016	Huntington disease	-7.70034	-4.95433	33/306	161,506,513,516,1537,1639,1742,2475,3064,4700,4708,4715,4723,4725,5435,5437,5601,5688,5700,5707,5708,5709,7386,10120,10126,10488,11047,51079,60673,64446,64837,84516,374291,808,823,1020,1855,3028,3265,3709,3710,4790,6261,7480,10452,118424,208,91252,201266,10013,29107,400916,713,3748	AP2A2,ATP5F1B,ATP5F1D,ATP5MC1,CYC1,DCTN1,DLG4,MTOR,HTT,NDUFA6,NDUFB2,NDUFB9,NDUFV1,NDUFS5,POLR2F,POLR2H,MAPK9,PSMA7,PSMC1,PSMD1,PSMD2,PSMD3,UQCRFS1,ACTR1B,DNAL4,CREB3,ADRM1,NDUFA13,ATG101,DNAI2,KLC2,DCTN5,NDUFS7,CALM3,CAPN1,CDK5,DVL1,HSD17B10,HRAS,ITPR2,ITPR3,NFKB1,RYR1,WNT10B,TOMM40,UBE2J2,AKT2,SLC39A13,SLC39A11,HDAC6,NXT1,CHCHD10,C1QB,KCNC3
11_Member	KEGG Pathway	hsa05016	Huntington disease	-7.70034	-4.95433	33/306	161,506,513,516,1537,1639,1742,2475,3064,4700,4708,4715,4723,4725,5435,5437,5601,5688,5700,5707,5708,5709,7386,10120,10126,10488,11047,51079,60673,64446,64837,84516,374291	AP2A2,ATP5F1B,ATP5F1D,ATP5MC1,CYC1,DCTN1,DLG4,MTOR,HTT,NDUFA6,NDUFB2,NDUFB9,NDUFV1,NDUFS5,POLR2F,POLR2H,MAPK9,PSMA7,PSMC1,PSMD1,PSMD2,PSMD3,UQCRFS1,ACTR1B,DNAL4,CREB3,ADRM1,NDUFA13,ATG101,DNAI2,KLC2,DCTN5,NDUFS7
11_Member	KEGG Pathway	hsa05022	Pathways of neurodegeneration - multiple diseases	-7.05912	-4.42706	42/476	506,513,516,808,823,1020,1537,1639,1742,1855,2475,3028,3064,3265,3709,3710,4700,4708,4715,4723,4725,4790,5601,5688,5700,5707,5708,5709,6261,7386,7480,10120,10126,10452,11047,51079,60673,64446,64837,84516,118424,374291	ATP5F1B,ATP5F1D,ATP5MC1,CALM3,CAPN1,CDK5,CYC1,DCTN1,DLG4,DVL1,MTOR,HSD17B10,HTT,HRAS,ITPR2,ITPR3,NDUFA6,NDUFB2,NDUFB9,NDUFV1,NDUFS5,NFKB1,MAPK9,PSMA7,PSMC1,PSMD1,PSMD2,PSMD3,RYR1,UQCRFS1,WNT10B,ACTR1B,DNAL4,TOMM40,ADRM1,NDUFA13,ATG101,DNAI2,KLC2,DCTN5,UBE2J2,NDUFS7
11_Member	KEGG Pathway	hsa05010	Alzheimer disease	-6.31968	-3.82894	35/384	208,506,513,516,808,823,1020,1537,1855,2475,3028,3265,3709,3710,4700,4708,4715,4723,4725,4790,5601,5688,5700,5707,5708,5709,7386,7480,11047,51079,60673,64837,91252,201266,374291	AKT2,ATP5F1B,ATP5F1D,ATP5MC1,CALM3,CAPN1,CDK5,CYC1,DVL1,MTOR,HSD17B10,HRAS,ITPR2,ITPR3,NDUFA6,NDUFB2,NDUFB9,NDUFV1,NDUFS5,NFKB1,MAPK9,PSMA7,PSMC1,PSMD1,PSMD2,PSMD3,UQCRFS1,WNT10B,ADRM1,NDUFA13,ATG101,KLC2,SLC39A13,SLC39A11,NDUFS7
11_Member	KEGG Pathway	hsa05012	Parkinson disease	-5.40645	-3.04515	26/266	506,513,516,808,1537,3709,3710,4700,4708,4715,4723,4725,5601,5688,5700,5707,5708,5709,7386,11047,51079,64837,91252,118424,201266,374291	ATP5F1B,ATP5F1D,ATP5MC1,CALM3,CYC1,ITPR2,ITPR3,NDUFA6,NDUFB2,NDUFB9,NDUFV1,NDUFS5,MAPK9,PSMA7,PSMC1,PSMD1,PSMD2,PSMD3,UQCRFS1,ADRM1,NDUFA13,KLC2,SLC39A13,UBE2J2,SLC39A11,NDUFS7
11_Member	KEGG Pathway	hsa05014	Amyotrophic lateral sclerosis	-5.07029	-2.74752	31/364	506,513,516,1537,1639,2475,3710,4700,4708,4715,4723,4725,5688,5700,5707,5708,5709,7386,10013,10120,10126,10452,11047,29107,51079,60673,64446,64837,84516,374291,400916	ATP5F1B,ATP5F1D,ATP5MC1,CYC1,DCTN1,MTOR,ITPR3,NDUFA6,NDUFB2,NDUFB9,NDUFV1,NDUFS5,PSMA7,PSMC1,PSMD1,PSMD2,PSMD3,UQCRFS1,HDAC6,ACTR1B,DNAL4,TOMM40,ADRM1,NXT1,NDUFA13,ATG101,DNAI2,KLC2,DCTN5,NDUFS7,CHCHD10
11_Member	KEGG Pathway	hsa05020	Prion disease	-4.73454	-2.48194	25/273	506,513,516,713,1537,3709,3710,4700,4708,4715,4723,4725,5601,5688,5700,5707,5708,5709,6261,7386,10488,11047,51079,64837,374291	ATP5F1B,ATP5F1D,ATP5MC1,C1QB,CYC1,ITPR2,ITPR3,NDUFA6,NDUFB2,NDUFB9,NDUFV1,NDUFS5,MAPK9,PSMA7,PSMC1,PSMD1,PSMD2,PSMD3,RYR1,UQCRFS1,CREB3,ADRM1,NDUFA13,KLC2,NDUFS7
11_Member	KEGG Pathway	hsa05017	Spinocerebellar ataxia	-3.20172	-1.39147	14/143	208,2475,3709,3710,3748,5601,5688,5700,5707,5708,5709,6261,11047,60673	AKT2,MTOR,ITPR2,ITPR3,KCNC3,MAPK9,PSMA7,PSMC1,PSMD1,PSMD2,PSMD3,RYR1,ADRM1,ATG101
11_Member	WikiPathways	WP5124	Alzheimer's disease	-3.17892	-1.37492	21/267	208,808,823,1020,1855,2475,3028,3265,3709,3710,4790,5601,5688,5700,5707,5708,5709,7480,11047,60673,64837	AKT2,CALM3,CAPN1,CDK5,DVL1,MTOR,HSD17B10,HRAS,ITPR2,ITPR3,NFKB1,MAPK9,PSMA7,PSMC1,PSMD1,PSMD2,PSMD3,WNT10B,ADRM1,ATG101,KLC2
12_Summary	GO Biological Processes	GO:0048193	Golgi vesicle transport	-7.39506	-4.71909	31/284	738,1201,3064,6293,8729,8943,9179,9382,9570,9905,10016,10066,10113,23163,23423,26088,29098,51112,51226,51594,51614,53407,56907,60412,79090,84364,90522,113419,340371,399687,553115,161,162,208,274,808,1639,1777,1778,2873,4738,5050,6305,6836,7248,8567,9322,9363,9610,10980,23396,23647,27183,55330,64147,64837,79058,79643,83874,84062,84516,84958,90990,140735,259173,8685,4249,5372,5700,7841,9526,10195,29926,30815,51035,55343,79947,91869,197258,282969	VPS51,CLN3,HTT,VPS52,GBF1,AP3D1,AP4M1,COG1,GOSR2,SGSM2,PDCD6,SCAMP2,PREB,GGA3,TMED3,GGA1,RANGRF,TRAPPC12,COPZ2,NBAS,ERGIC3,STX18,SPIRE1,EXOC4,TRAPPC6A,ARFGAP2,YIF1B,TEX261,NRBP2,MYO18A,PEF1,AP2A2,AP1B1,AKT2,BIN1,CALM3,DCTN1,DNASE2,DYNC1H1,GPS1,NEDD8,PAFAH1B3,SBF1,SURF4,TSC1,MADD,TRIP10,RAB33A,RIN1,COPS6,PIP5K1C,ARFIP2,VPS4A,BLOC1S4,KIF9,KLC2,ASPSCR1,CHMP6,TBC1D10A,DTNBP1,DCTN5,SYTL1,KIFC2,DYNLL2,ALS2CL,MARCO,MGAT5,PMM1,PSMC1,MOGS,MPDU1,ALG3,GMPPA,ST6GALNAC6,UBXN1,SLC35C1,DHDDS,RFT1,FCSK,FUOM
12_Member	GO Biological Processes	GO:0048193	Golgi vesicle transport	-7.39506	-4.71909	31/284	738,1201,3064,6293,8729,8943,9179,9382,9570,9905,10016,10066,10113,23163,23423,26088,29098,51112,51226,51594,51614,53407,56907,60412,79090,84364,90522,113419,340371,399687,553115	VPS51,CLN3,HTT,VPS52,GBF1,AP3D1,AP4M1,COG1,GOSR2,SGSM2,PDCD6,SCAMP2,PREB,GGA3,TMED3,GGA1,RANGRF,TRAPPC12,COPZ2,NBAS,ERGIC3,STX18,SPIRE1,EXOC4,TRAPPC6A,ARFGAP2,YIF1B,TEX261,NRBP2,MYO18A,PEF1
12_Member	Reactome Gene Sets	R-HSA-199991	Membrane Trafficking	-7.13066	-4.49016	51/634	161,162,208,274,738,808,1639,1777,1778,2873,4738,5050,6293,6305,6836,7248,8567,8729,9179,9322,9363,9382,9570,9610,10113,10980,23163,23396,23423,23647,26088,27183,51112,51226,51594,53407,55330,60412,64147,64837,79058,79090,79643,83874,84062,84364,84516,84958,90990,140735,259173	AP2A2,AP1B1,AKT2,BIN1,VPS51,CALM3,DCTN1,DNASE2,DYNC1H1,GPS1,NEDD8,PAFAH1B3,VPS52,SBF1,SURF4,TSC1,MADD,GBF1,AP4M1,TRIP10,RAB33A,COG1,GOSR2,RIN1,PREB,COPS6,GGA3,PIP5K1C,TMED3,ARFIP2,GGA1,VPS4A,TRAPPC12,COPZ2,NBAS,STX18,BLOC1S4,EXOC4,KIF9,KLC2,ASPSCR1,TRAPPC6A,CHMP6,TBC1D10A,DTNBP1,ARFGAP2,DCTN5,SYTL1,KIFC2,DYNLL2,ALS2CL
12_Member	Reactome Gene Sets	R-HSA-5653656	Vesicle-mediated transport	-6.70687	-4.12965	52/673	161,162,208,274,738,808,1639,1777,1778,2873,4738,5050,6293,6305,6836,7248,8567,8685,8729,9179,9322,9363,9382,9570,9610,10113,10980,23163,23396,23423,23647,26088,27183,51112,51226,51594,53407,55330,60412,64147,64837,79058,79090,79643,83874,84062,84364,84516,84958,90990,140735,259173	AP2A2,AP1B1,AKT2,BIN1,VPS51,CALM3,DCTN1,DNASE2,DYNC1H1,GPS1,NEDD8,PAFAH1B3,VPS52,SBF1,SURF4,TSC1,MADD,MARCO,GBF1,AP4M1,TRIP10,RAB33A,COG1,GOSR2,RIN1,PREB,COPS6,GGA3,PIP5K1C,TMED3,ARFIP2,GGA1,VPS4A,TRAPPC12,COPZ2,NBAS,STX18,BLOC1S4,EXOC4,KIF9,KLC2,ASPSCR1,TRAPPC6A,CHMP6,TBC1D10A,DTNBP1,ARFGAP2,DCTN5,SYTL1,KIFC2,DYNLL2,ALS2CL
12_Member	Reactome Gene Sets	R-HSA-446203	Asparagine N-linked glycosylation	-4.38678	-2.22791	26/304	1639,1778,4249,5372,5700,7841,8729,9382,9526,9570,10113,10195,23423,29926,30815,51035,51226,55343,79090,79947,84364,84516,91869,140735,197258,282969	DCTN1,DYNC1H1,MGAT5,PMM1,PSMC1,MOGS,GBF1,COG1,MPDU1,GOSR2,PREB,ALG3,TMED3,GMPPA,ST6GALNAC6,UBXN1,COPZ2,SLC35C1,TRAPPC6A,DHDDS,ARFGAP2,DCTN5,RFT1,DYNLL2,FCSK,FUOM
12_Member	Reactome Gene Sets	R-HSA-6811442	Intra-Golgi and retrograde Golgi-to-ER traffic	-4.38565	-2.22791	20/202	738,1639,1778,5050,6293,6836,8729,9382,9570,23423,23647,51226,51594,53407,64147,64837,84364,84516,90990,140735	VPS51,DCTN1,DYNC1H1,PAFAH1B3,VPS52,SURF4,GBF1,COG1,GOSR2,TMED3,ARFIP2,COPZ2,NBAS,STX18,KIF9,KLC2,ARFGAP2,DCTN5,KIFC2,DYNLL2
12_Member	Reactome Gene Sets	R-HSA-8856688	Golgi-to-ER retrograde transport	-4.0695	-1.99921	15/133	1639,1778,5050,6836,8729,23423,51226,51594,53407,64147,64837,84364,84516,90990,140735	DCTN1,DYNC1H1,PAFAH1B3,SURF4,GBF1,TMED3,COPZ2,NBAS,STX18,KIF9,KLC2,ARFGAP2,DCTN5,KIFC2,DYNLL2
12_Member	Reactome Gene Sets	R-HSA-6811434	COPI-dependent Golgi-to-ER retrograde traffic	-2.5429	-0.901631	10/99	6836,8729,23423,51226,51594,53407,64147,64837,84364,90990	SURF4,GBF1,TMED3,COPZ2,NBAS,STX18,KIF9,KLC2,ARFGAP2,KIFC2
12_Member	Reactome Gene Sets	R-HSA-6807878	COPI-mediated anterograde transport	-2.47947	-0.863031	10/101	1639,1778,8729,9382,9570,23423,51226,84364,84516,140735	DCTN1,DYNC1H1,GBF1,COG1,GOSR2,TMED3,COPZ2,ARFGAP2,DCTN5,DYNLL2
12_Member	Reactome Gene Sets	R-HSA-199977	ER to Golgi Anterograde Transport	-2.02392	-0.571268	12/154	1639,1778,8729,9382,9570,10113,23423,51226,79090,84364,84516,140735	DCTN1,DYNC1H1,GBF1,COG1,GOSR2,PREB,TMED3,COPZ2,TRAPPC6A,ARFGAP2,DCTN5,DYNLL2
13_Summary	GO Biological Processes	GO:0051052	regulation of DNA metabolic process	-7.28497	-4.63587	46/537	1663,2068,2648,3297,4176,4358,4798,4931,5394,5518,6598,6878,6944,7126,7520,9275,9400,10155,10459,10856,10919,23293,53615,54921,54929,54984,55063,55135,55611,56907,56941,56970,63922,64061,64110,78990,79008,79035,84309,84464,93973,112869,197370,283899,548593,100134934,5883,9894,11200,55702,57805,1201,2475,3265,5034,5871,6449,7248,10013,10062,10488,51035,56940,64170,65992,79109,91304	DDX11,ERCC2,KAT2A,HSF1,MCM7,MPV17,NFRKB,NVL,EXOSC10,PPP2R1A,SMARCB1,TAF6,VPS72,TNFAIP1,XRCC5,BCL7B,RECQL5,TRIM28,MAD2L2,RUVBL2,EHMT2,SMG6,MBD3,CHTF8,TMEM161A,PINX1,ZCWPW1,WRAP53,OTUB1,SPIRE1,HMCES,ATXN7L3,CHTF18,TSPYL2,MAGEF1,OTUB2,SLX1B,NABP2,NUDT16L1,SLX4,ACTR8,SGF29,NSMCE1,INO80E,SLX1A,TEN1,RAD9A,TELO2,CHEK2,YJU2,CCAR2,CLN3,MTOR,HRAS,P4HB,MAP4K2,SGTA,TSC1,HDAC6,NR1H3,CREB3,UBXN1,DUSP22,CARD9,DDRGK1,MAPKAP1,TMEM259
13_Member	GO Biological Processes	GO:0051052	regulation of DNA metabolic process	-7.28497	-4.63587	46/537	1663,2068,2648,3297,4176,4358,4798,4931,5394,5518,6598,6878,6944,7126,7520,9275,9400,10155,10459,10856,10919,23293,53615,54921,54929,54984,55063,55135,55611,56907,56941,56970,63922,64061,64110,78990,79008,79035,84309,84464,93973,112869,197370,283899,548593,100134934	DDX11,ERCC2,KAT2A,HSF1,MCM7,MPV17,NFRKB,NVL,EXOSC10,PPP2R1A,SMARCB1,TAF6,VPS72,TNFAIP1,XRCC5,BCL7B,RECQL5,TRIM28,MAD2L2,RUVBL2,EHMT2,SMG6,MBD3,CHTF8,TMEM161A,PINX1,ZCWPW1,WRAP53,OTUB1,SPIRE1,HMCES,ATXN7L3,CHTF18,TSPYL2,MAGEF1,OTUB2,SLX1B,NABP2,NUDT16L1,SLX4,ACTR8,SGF29,NSMCE1,INO80E,SLX1A,TEN1
13_Member	GO Biological Processes	GO:0006282	regulation of DNA repair	-5.68311	-3.27456	23/210	1663,2648,3297,6598,6878,6944,9275,9400,10155,10459,10856,54929,55063,55135,55611,56907,56970,64110,78990,84309,93973,112869,283899	DDX11,KAT2A,HSF1,SMARCB1,TAF6,VPS72,BCL7B,RECQL5,TRIM28,MAD2L2,RUVBL2,TMEM161A,ZCWPW1,WRAP53,OTUB1,SPIRE1,ATXN7L3,MAGEF1,OTUB2,NUDT16L1,ACTR8,SGF29,INO80E
13_Member	GO Biological Processes	GO:2001020	regulation of response to DNA damage stimulus	-5.65537	-3.26154	29/307	1663,2648,3297,5883,6598,6878,6944,9275,9400,9894,10155,10459,10856,11200,54929,55063,55135,55611,55702,56907,56970,57805,64110,78990,84309,93973,112869,197370,283899	DDX11,KAT2A,HSF1,RAD9A,SMARCB1,TAF6,VPS72,BCL7B,RECQL5,TELO2,TRIM28,MAD2L2,RUVBL2,CHEK2,TMEM161A,ZCWPW1,WRAP53,OTUB1,YJU2,SPIRE1,ATXN7L3,CCAR2,MAGEF1,OTUB2,NUDT16L1,ACTR8,SGF29,NSMCE1,INO80E
13_Member	GO Biological Processes	GO:2001022	positive regulation of response to DNA damage stimulus	-4.16544	-2.07264	17/161	1663,5883,6598,6944,9275,9894,10155,10459,10856,54929,55063,55135,56907,57805,93973,197370,283899	DDX11,RAD9A,SMARCB1,VPS72,BCL7B,TELO2,TRIM28,MAD2L2,RUVBL2,TMEM161A,ZCWPW1,WRAP53,SPIRE1,CCAR2,ACTR8,NSMCE1,INO80E
13_Member	GO Biological Processes	GO:0051054	positive regulation of DNA metabolic process	-4.10741	-2.02621	25/298	1663,2068,3297,4931,6598,6944,7126,7520,9275,10155,10459,10856,54921,54929,55063,55135,56907,56941,63922,79008,79035,84464,93973,283899,548593	DDX11,ERCC2,HSF1,NVL,SMARCB1,VPS72,TNFAIP1,XRCC5,BCL7B,TRIM28,MAD2L2,RUVBL2,CHTF8,TMEM161A,ZCWPW1,WRAP53,SPIRE1,HMCES,CHTF18,SLX1B,NABP2,SLX4,ACTR8,INO80E,SLX1A
13_Member	GO Biological Processes	GO:2000779	regulation of double-strand break repair	-4.03229	-1.97426	15/134	1663,3297,6598,6944,9275,9400,10459,10856,55063,55135,55611,56907,64110,78990,84309	DDX11,HSF1,SMARCB1,VPS72,BCL7B,RECQL5,MAD2L2,RUVBL2,ZCWPW1,WRAP53,OTUB1,SPIRE1,MAGEF1,OTUB2,NUDT16L1
13_Member	GO Biological Processes	GO:0080135	regulation of cellular response to stress	-3.59887	-1.6724	45/723	1201,1663,2475,2648,3265,3297,5034,5871,5883,6449,6598,6878,6944,7248,9275,9400,9894,10013,10062,10155,10459,10488,10856,11200,51035,54929,55063,55135,55611,55702,56907,56940,56970,57805,64110,64170,65992,78990,79109,84309,91304,93973,112869,197370,283899	CLN3,DDX11,MTOR,KAT2A,HRAS,HSF1,P4HB,MAP4K2,RAD9A,SGTA,SMARCB1,TAF6,VPS72,TSC1,BCL7B,RECQL5,TELO2,HDAC6,NR1H3,TRIM28,MAD2L2,CREB3,RUVBL2,CHEK2,UBXN1,TMEM161A,ZCWPW1,WRAP53,OTUB1,YJU2,SPIRE1,DUSP22,ATXN7L3,CCAR2,MAGEF1,CARD9,DDRGK1,OTUB2,MAPKAP1,NUDT16L1,TMEM259,ACTR8,SGF29,NSMCE1,INO80E
13_Member	GO Biological Processes	GO:0045739	positive regulation of DNA repair	-3.29531	-1.46444	13/124	1663,6598,6944,9275,10155,10459,10856,54929,55063,55135,56907,93973,283899	DDX11,SMARCB1,VPS72,BCL7B,TRIM28,MAD2L2,RUVBL2,TMEM161A,ZCWPW1,WRAP53,SPIRE1,ACTR8,INO80E
13_Member	GO Biological Processes	GO:2000781	positive regulation of double-strand break repair	-2.44348	-0.834984	9/86	1663,6598,6944,9275,10459,10856,55063,55135,56907	DDX11,SMARCB1,VPS72,BCL7B,MAD2L2,RUVBL2,ZCWPW1,WRAP53,SPIRE1
14_Summary	GO Biological Processes	GO:0090305	nucleic acid phosphodiester bond hydrolysis	-6.94251	-4.31871	27/236	1478,2068,2071,2237,4913,5394,5883,8602,9797,10557,23293,23404,23644,23646,28987,29777,54059,54973,57455,60314,60528,79008,79033,80153,81887,122618,548593,3028	CSTF2,ERCC2,ERCC3,FEN1,NTHL1,EXOSC10,RAD9A,NOP14,TATDN2,RPP38,SMG6,EXOSC2,EDC4,PLD3,NOB1,ABT1,YBEY,INTS11,REXO1,MYG1,ELAC2,SLX1B,ERI3,EDC3,LAS1L,PLD4,SLX1A,HSD17B10
14_Member	GO Biological Processes	GO:0090305	nucleic acid phosphodiester bond hydrolysis	-6.94251	-4.31871	27/236	1478,2068,2071,2237,4913,5394,5883,8602,9797,10557,23293,23404,23644,23646,28987,29777,54059,54973,57455,60314,60528,79008,79033,80153,81887,122618,548593	CSTF2,ERCC2,ERCC3,FEN1,NTHL1,EXOSC10,RAD9A,NOP14,TATDN2,RPP38,SMG6,EXOSC2,EDC4,PLD3,NOB1,ABT1,YBEY,INTS11,REXO1,MYG1,ELAC2,SLX1B,ERI3,EDC3,LAS1L,PLD4,SLX1A
14_Member	GO Biological Processes	GO:0090502	RNA phosphodiester bond hydrolysis, endonucleolytic	-2.54828	-0.902639	9/83	2237,8602,10557,23293,28987,29777,54059,54973,60528	FEN1,NOP14,RPP38,SMG6,NOB1,ABT1,YBEY,INTS11,ELAC2
14_Member	GO Biological Processes	GO:0090501	RNA phosphodiester bond hydrolysis	-2.48751	-0.866171	13/152	1478,2237,5394,8602,10557,23293,23404,28987,29777,54059,54973,60528,79033	CSTF2,FEN1,EXOSC10,NOP14,RPP38,SMG6,EXOSC2,NOB1,ABT1,YBEY,INTS11,ELAC2,ERI3
14_Member	GO Biological Processes	GO:0034471	ncRNA 5'-end processing	-2.2243	-0.702499	4/21	3028,8602,10557,29777	HSD17B10,NOP14,RPP38,ABT1
14_Member	GO Biological Processes	GO:0000966	RNA 5'-end processing	-2.07871	-0.603961	4/23	3028,8602,10557,29777	HSD17B10,NOP14,RPP38,ABT1
15_Summary	GO Biological Processes	GO:0070925	organelle assembly	-6.78758	-4.17987	58/783	162,1201,1465,1639,1778,2712,3692,4926,5822,6134,6722,7520,8086,8729,8943,9179,9855,9898,10013,10432,11200,22897,23241,23386,23647,25809,27148,27183,27341,29777,51081,51116,51154,51676,54903,54970,55559,55794,56342,57146,57555,60673,64446,64963,79090,79643,79803,79969,80152,80153,84231,84971,89891,90990,116840,140735,197335,286207,6628,8663,8666,8668,10421,10594,10856,24148,27339,55702,56949,728689,4931,51121,54663,81887,117246	AP1B1,CLN3,CSRP1,DCTN1,DYNC1H1,GK2,EIF6,NUMA1,PWP2,RPL10,SRF,XRCC5,AAAS,GBF1,AP3D1,AP4M1,FARP2,UBAP2L,HDAC6,RBM14,CHEK2,CEP164,PACS2,NUDCD3,ARFIP2,TTLL1,STK36,VPS4A,RRP7A,ABT1,MRPS7,MRPS2,MRTO4,ASB2,MKS1,TTC12,HAUS7,DDX28,PPAN,LDAF1,NLGN2,ATG101,DNAI2,MRPS11,TRAPPC6A,CHMP6,HPS6,ATAT1,CENPT,EDC3,TRAF7,ATG4D,DYNC2I2,KIFC2,CNTROB,DYNLL2,WDR90,CFAP157,SNRPB,EIF3C,EIF3G,EIF3I,CD2BP2,PRPF8,RUVBL2,PRPF6,PRPF19,YJU2,XAB2,EIF3CL,NVL,RPL26L1,WDR74,LAS1L,FTSJ3
15_Member	GO Biological Processes	GO:0070925	organelle assembly	-6.78758	-4.17987	58/783	162,1201,1465,1639,1778,2712,3692,4926,5822,6134,6722,7520,8086,8729,8943,9179,9855,9898,10013,10432,11200,22897,23241,23386,23647,25809,27148,27183,27341,29777,51081,51116,51154,51676,54903,54970,55559,55794,56342,57146,57555,60673,64446,64963,79090,79643,79803,79969,80152,80153,84231,84971,89891,90990,116840,140735,197335,286207	AP1B1,CLN3,CSRP1,DCTN1,DYNC1H1,GK2,EIF6,NUMA1,PWP2,RPL10,SRF,XRCC5,AAAS,GBF1,AP3D1,AP4M1,FARP2,UBAP2L,HDAC6,RBM14,CHEK2,CEP164,PACS2,NUDCD3,ARFIP2,TTLL1,STK36,VPS4A,RRP7A,ABT1,MRPS7,MRPS2,MRTO4,ASB2,MKS1,TTC12,HAUS7,DDX28,PPAN,LDAF1,NLGN2,ATG101,DNAI2,MRPS11,TRAPPC6A,CHMP6,HPS6,ATAT1,CENPT,EDC3,TRAF7,ATG4D,DYNC2I2,KIFC2,CNTROB,DYNLL2,WDR90,CFAP157
15_Member	GO Biological Processes	GO:0042255	ribosome assembly	-6.62819	-4.07251	13/62	3692,5822,6134,7520,27341,29777,51081,51116,51154,55794,56342,64963,84231	EIF6,PWP2,RPL10,XRCC5,RRP7A,ABT1,MRPS7,MRPS2,MRTO4,DDX28,PPAN,MRPS11,TRAF7
15_Member	GO Biological Processes	GO:0022618	ribonucleoprotein complex assembly	-5.94203	-3.49705	24/218	3692,5822,6134,6628,7520,8663,8666,8668,10421,10594,10856,24148,27339,27341,29777,51081,51154,55702,55794,56342,56949,64963,84231,728689	EIF6,PWP2,RPL10,SNRPB,XRCC5,EIF3C,EIF3G,EIF3I,CD2BP2,PRPF8,RUVBL2,PRPF6,PRPF19,RRP7A,ABT1,MRPS7,MRTO4,YJU2,DDX28,PPAN,XAB2,MRPS11,TRAF7,EIF3CL
15_Member	GO Biological Processes	GO:0071826	ribonucleoprotein complex subunit organization	-5.66304	-3.26436	24/226	3692,5822,6134,6628,7520,8663,8666,8668,10421,10594,10856,24148,27339,27341,29777,51081,51154,55702,55794,56342,56949,64963,84231,728689	EIF6,PWP2,RPL10,SNRPB,XRCC5,EIF3C,EIF3G,EIF3I,CD2BP2,PRPF8,RUVBL2,PRPF6,PRPF19,RRP7A,ABT1,MRPS7,MRTO4,YJU2,DDX28,PPAN,XAB2,MRPS11,TRAF7,EIF3CL
15_Member	GO Biological Processes	GO:0140694	non-membrane-bounded organelle assembly	-5.5159	-3.14096	29/312	1465,1778,3692,4926,5822,6134,6722,7520,8086,9855,9898,10432,11200,27341,29777,51081,51116,51154,51676,55559,55794,56342,57146,64963,80152,80153,84231,90990,116840	CSRP1,DYNC1H1,EIF6,NUMA1,PWP2,RPL10,SRF,XRCC5,AAAS,FARP2,UBAP2L,RBM14,CHEK2,RRP7A,ABT1,MRPS7,MRPS2,MRTO4,ASB2,HAUS7,DDX28,PPAN,LDAF1,MRPS11,CENPT,EDC3,TRAF7,KIFC2,CNTROB
15_Member	GO Biological Processes	GO:0042273	ribosomal large subunit biogenesis	-4.32498	-2.18416	11/72	3692,4931,6134,51121,51154,54663,55794,56342,81887,84231,117246	EIF6,NVL,RPL10,RPL26L1,MRTO4,WDR74,DDX28,PPAN,LAS1L,TRAF7,FTSJ3
15_Member	GO Biological Processes	GO:0000027	ribosomal large subunit assembly	-2.61644	-0.954184	5/27	6134,51154,55794,56342,84231	RPL10,MRTO4,DDX28,PPAN,TRAF7
16_Summary	GO Biological Processes	GO:0010256	endomembrane system organization	-6.47915	-3.95003	44/536	162,208,274,738,1201,1639,2010,2350,3064,6449,6609,6836,7329,8729,8815,8943,9144,9382,9820,10328,23423,27183,29911,29927,51016,51112,51398,53407,54808,55111,55627,55666,57048,79102,79156,79643,79803,80346,84062,84522,85377,112476,259173,399687	AP1B1,AKT2,BIN1,VPS51,CLN3,DCTN1,EMD,FOLR2,HTT,SGTA,SMPD1,SURF4,UBE2I,GBF1,BANF1,AP3D1,SYNGR2,COG1,CUL7,EMC8,TMED3,VPS4A,HOOK2,SEC61A1,EMC9,TRAPPC12,WDR83OS,STX18,DYM,PLEKHJ1,SMPD4,NPLOC4,PLSCR3,RNF26,PLEKHF1,CHMP6,HPS6,REEP4,DTNBP1,JAGN1,MICALL1,PRRT2,ALS2CL,MYO18A
16_Member	GO Biological Processes	GO:0010256	endomembrane system organization	-6.47915	-3.95003	44/536	162,208,274,738,1201,1639,2010,2350,3064,6449,6609,6836,7329,8729,8815,8943,9144,9382,9820,10328,23423,27183,29911,29927,51016,51112,51398,53407,54808,55111,55627,55666,57048,79102,79156,79643,79803,80346,84062,84522,85377,112476,259173,399687	AP1B1,AKT2,BIN1,VPS51,CLN3,DCTN1,EMD,FOLR2,HTT,SGTA,SMPD1,SURF4,UBE2I,GBF1,BANF1,AP3D1,SYNGR2,COG1,CUL7,EMC8,TMED3,VPS4A,HOOK2,SEC61A1,EMC9,TRAPPC12,WDR83OS,STX18,DYM,PLEKHJ1,SMPD4,NPLOC4,PLSCR3,RNF26,PLEKHF1,CHMP6,HPS6,REEP4,DTNBP1,JAGN1,MICALL1,PRRT2,ALS2CL,MYO18A
17_Summary	GO Biological Processes	GO:0051640	organelle localization	-6.47855	-3.95003	42/500	274,1020,1201,1639,1778,2475,2648,3064,3692,4643,4926,5730,5871,8379,8729,8943,10013,10016,10113,10726,23241,23277,27183,51112,51490,54984,55330,56907,60412,64005,64837,79090,79643,79803,80128,84062,84364,89941,199953,283129,376267,553115,399687,162,1742,9570,29911,55111,64601,79102,79156,112476,259173,23423,29098,51614,90522,113419,340371	BIN1,CDK5,CLN3,DCTN1,DYNC1H1,MTOR,KAT2A,HTT,EIF6,MYO1E,NUMA1,PTGDS,MAP4K2,MAD1L1,GBF1,AP3D1,HDAC6,PDCD6,PREB,NUDC,PACS2,CLUH,VPS4A,TRAPPC12,SPOUT1,PINX1,BLOC1S4,SPIRE1,EXOC4,MYO1G,KLC2,TRAPPC6A,CHMP6,HPS6,TRIM46,DTNBP1,ARFGAP2,RHOT2,TMEM201,MAJIN,RAB15,PEF1,MYO18A,AP1B1,DLG4,GOSR2,HOOK2,PLEKHJ1,VPS16,RNF26,PLEKHF1,PRRT2,ALS2CL,TMED3,RANGRF,ERGIC3,YIF1B,TEX261,NRBP2
17_Member	GO Biological Processes	GO:0051640	organelle localization	-6.47855	-3.95003	42/500	274,1020,1201,1639,1778,2475,2648,3064,3692,4643,4926,5730,5871,8379,8729,8943,10013,10016,10113,10726,23241,23277,27183,51112,51490,54984,55330,56907,60412,64005,64837,79090,79643,79803,80128,84062,84364,89941,199953,283129,376267,553115	BIN1,CDK5,CLN3,DCTN1,DYNC1H1,MTOR,KAT2A,HTT,EIF6,MYO1E,NUMA1,PTGDS,MAP4K2,MAD1L1,GBF1,AP3D1,HDAC6,PDCD6,PREB,NUDC,PACS2,CLUH,VPS4A,TRAPPC12,SPOUT1,PINX1,BLOC1S4,SPIRE1,EXOC4,MYO1G,KLC2,TRAPPC6A,CHMP6,HPS6,TRIM46,DTNBP1,ARFGAP2,RHOT2,TMEM201,MAJIN,RAB15,PEF1
17_Member	GO Biological Processes	GO:0051656	establishment of organelle localization	-5.6863	-3.27456	33/374	1020,1201,1639,1778,3064,3692,4643,4926,5730,5871,8379,8729,8943,10013,10016,10113,10726,27183,51112,54984,55330,56907,60412,64005,79090,79643,80128,84062,84364,89941,199953,283129,553115	CDK5,CLN3,DCTN1,DYNC1H1,HTT,EIF6,MYO1E,NUMA1,PTGDS,MAP4K2,MAD1L1,GBF1,AP3D1,HDAC6,PDCD6,PREB,NUDC,VPS4A,TRAPPC12,PINX1,BLOC1S4,SPIRE1,EXOC4,MYO1G,TRAPPC6A,CHMP6,TRIM46,DTNBP1,ARFGAP2,RHOT2,TMEM201,MAJIN,PEF1
17_Member	GO Biological Processes	GO:0051650	establishment of vesicle localization	-4.89604	-2.61985	19/171	1020,1201,1778,3064,4643,5871,8729,8943,10016,10113,51112,55330,60412,64005,79090,80128,84062,84364,553115	CDK5,CLN3,DYNC1H1,HTT,MYO1E,MAP4K2,GBF1,AP3D1,PDCD6,PREB,TRAPPC12,BLOC1S4,EXOC4,MYO1G,TRAPPC6A,TRIM46,DTNBP1,ARFGAP2,PEF1
17_Member	GO Biological Processes	GO:0051648	vesicle localization	-4.54672	-2.35399	19/181	1020,1201,1778,3064,4643,5871,8729,8943,10016,10113,51112,55330,60412,64005,79090,80128,84062,84364,553115	CDK5,CLN3,DYNC1H1,HTT,MYO1E,MAP4K2,GBF1,AP3D1,PDCD6,PREB,TRAPPC12,BLOC1S4,EXOC4,MYO1G,TRAPPC6A,TRIM46,DTNBP1,ARFGAP2,PEF1
17_Member	GO Biological Processes	GO:0006901	vesicle coating	-4.40114	-2.23491	8/37	8729,8943,10016,10113,51112,79090,84364,553115	GBF1,AP3D1,PDCD6,PREB,TRAPPC12,TRAPPC6A,ARFGAP2,PEF1
17_Member	GO Biological Processes	GO:0006900	vesicle budding from membrane	-4.05092	-1.98388	11/77	8729,8943,10016,10113,27183,51112,79090,79643,84364,399687,553115	GBF1,AP3D1,PDCD6,PREB,VPS4A,TRAPPC12,TRAPPC6A,CHMP6,ARFGAP2,MYO18A,PEF1
17_Member	GO Biological Processes	GO:0048199	vesicle targeting, to, from or within Golgi	-4.04402	-1.98288	7/31	8729,10016,10113,51112,79090,84364,553115	GBF1,PDCD6,PREB,TRAPPC12,TRAPPC6A,ARFGAP2,PEF1
17_Member	GO Biological Processes	GO:0016050	vesicle organization	-3.66591	-1.70701	25/318	162,1201,1742,8729,8943,9570,10016,10113,27183,29911,51112,55111,55330,64601,79090,79102,79156,79643,79803,84062,84364,112476,259173,399687,553115	AP1B1,CLN3,DLG4,GBF1,AP3D1,GOSR2,PDCD6,PREB,VPS4A,HOOK2,TRAPPC12,PLEKHJ1,BLOC1S4,VPS16,TRAPPC6A,RNF26,PLEKHF1,CHMP6,HPS6,DTNBP1,ARFGAP2,PRRT2,ALS2CL,MYO18A,PEF1
17_Member	GO Biological Processes	GO:0006903	vesicle targeting	-3.3639	-1.50998	9/64	5871,8729,10016,10113,51112,60412,79090,84364,553115	MAP4K2,GBF1,PDCD6,PREB,TRAPPC12,EXOC4,TRAPPC6A,ARFGAP2,PEF1
17_Member	GO Biological Processes	GO:0048207	vesicle targeting, rough ER to cis-Golgi	-2.85655	-1.12653	5/24	10016,10113,51112,79090,553115	PDCD6,PREB,TRAPPC12,TRAPPC6A,PEF1
17_Member	GO Biological Processes	GO:0048208	COPII vesicle coating	-2.85655	-1.12653	5/24	10016,10113,51112,79090,553115	PDCD6,PREB,TRAPPC12,TRAPPC6A,PEF1
17_Member	GO Biological Processes	GO:0006888	endoplasmic reticulum to Golgi vesicle-mediated transport	-2.69354	-0.999646	12/127	8729,10016,10113,23423,29098,51112,51614,79090,90522,113419,340371,553115	GBF1,PDCD6,PREB,TMED3,RANGRF,TRAPPC12,ERGIC3,TRAPPC6A,YIF1B,TEX261,NRBP2,PEF1
18_Summary	GO Biological Processes	GO:0033044	regulation of chromosome organization	-6.43442	-3.91242	27/250	1663,2237,4798,4926,5394,6598,7520,8260,8379,9275,10155,10459,10856,23293,25906,51112,54984,55743,79008,79035,84464,84861,93973,197370,283899,548593,100134934,3297,9400,55611,64061,64110,78990,84309,9894,55135,2146,84444,2176,2178,55215,79728,80198,959,4176,4439,10538,79447,11200,27339,56941,286257,5425,5883,57804,7329,51035	DDX11,FEN1,NFRKB,NUMA1,EXOSC10,SMARCB1,XRCC5,NAA10,MAD1L1,BCL7B,TRIM28,MAD2L2,RUVBL2,SMG6,ANAPC15,TRAPPC12,PINX1,CHFR,SLX1B,NABP2,SLX4,KLHL22,ACTR8,NSMCE1,INO80E,SLX1A,TEN1,HSF1,RECQL5,OTUB1,TSPYL2,MAGEF1,OTUB2,NUDT16L1,TELO2,WRAP53,EZH2,DOT1L,FANCC,FANCE,FANCI,PALB2,MUS81,CD40LG,MCM7,MSH5,BATF,PAGR1,CHEK2,PRPF19,HMCES,PAXX,POLD2,RAD9A,POLD4,UBE2I,UBXN1
18_Member	GO Biological Processes	GO:0033044	regulation of chromosome organization	-6.43442	-3.91242	27/250	1663,2237,4798,4926,5394,6598,7520,8260,8379,9275,10155,10459,10856,23293,25906,51112,54984,55743,79008,79035,84464,84861,93973,197370,283899,548593,100134934	DDX11,FEN1,NFRKB,NUMA1,EXOSC10,SMARCB1,XRCC5,NAA10,MAD1L1,BCL7B,TRIM28,MAD2L2,RUVBL2,SMG6,ANAPC15,TRAPPC12,PINX1,CHFR,SLX1B,NABP2,SLX4,KLHL22,ACTR8,NSMCE1,INO80E,SLX1A,TEN1
18_Member	GO Biological Processes	GO:0051053	negative regulation of DNA metabolic process	-4.63374	-2.416	17/148	3297,5394,7520,9400,10155,10459,23293,54984,55611,64061,64110,78990,79008,84309,84464,548593,100134934	HSF1,EXOSC10,XRCC5,RECQL5,TRIM28,MAD2L2,SMG6,PINX1,OTUB1,TSPYL2,MAGEF1,OTUB2,SLX1B,NUDT16L1,SLX4,SLX1A,TEN1
18_Member	GO Biological Processes	GO:0000723	telomere maintenance	-4.52707	-2.33736	13/94	2237,7520,9894,10459,10856,54984,55135,79008,84464,93973,283899,548593,100134934	FEN1,XRCC5,TELO2,MAD2L2,RUVBL2,PINX1,WRAP53,SLX1B,SLX4,ACTR8,INO80E,SLX1A,TEN1
18_Member	GO Biological Processes	GO:0032200	telomere organization	-4.34177	-2.19612	15/126	2146,2237,7520,9894,10459,10856,54984,55135,79008,84444,84464,93973,283899,548593,100134934	EZH2,FEN1,XRCC5,TELO2,MAD2L2,RUVBL2,PINX1,WRAP53,SLX1B,DOT1L,SLX4,ACTR8,INO80E,SLX1A,TEN1
18_Member	GO Biological Processes	GO:1904429	regulation of t-circle formation	-4.28369	-2.16351	4/7	7520,79008,84464,548593	XRCC5,SLX1B,SLX4,SLX1A
18_Member	GO Biological Processes	GO:0032204	regulation of telomere maintenance	-4.23963	-2.12709	13/100	5394,7520,10856,23293,54984,79008,79035,84464,93973,197370,283899,548593,100134934	EXOSC10,XRCC5,RUVBL2,SMG6,PINX1,SLX1B,NABP2,SLX4,ACTR8,NSMCE1,INO80E,SLX1A,TEN1
18_Member	KEGG Pathway	hsa03460	Fanconi anemia pathway	-3.9398	-1.90136	9/54	2176,2178,9894,55215,79008,79728,80198,84464,548593	FANCC,FANCE,TELO2,FANCI,SLX1B,PALB2,MUS81,SLX4,SLX1A
18_Member	GO Biological Processes	GO:2001251	negative regulation of chromosome organization	-3.89778	-1.86568	11/80	5394,8260,8379,10459,23293,54984,79008,84464,84861,548593,100134934	EXOSC10,NAA10,MAD1L1,MAD2L2,SMG6,PINX1,SLX1B,SLX4,KLHL22,SLX1A,TEN1
18_Member	GO Biological Processes	GO:1904431	positive regulation of t-circle formation	-3.75174	-1.76916	3/4	79008,84464,548593	SLX1B,SLX4,SLX1A
18_Member	GO Biological Processes	GO:0032205	negative regulation of telomere maintenance	-3.69034	-1.72966	7/35	5394,23293,54984,79008,84464,548593,100134934	EXOSC10,SMG6,PINX1,SLX1B,SLX4,SLX1A,TEN1
18_Member	GO Biological Processes	GO:1904357	negative regulation of telomere maintenance via telomere lengthening	-3.49654	-1.60937	6/27	5394,54984,79008,84464,548593,100134934	EXOSC10,PINX1,SLX1B,SLX4,SLX1A,TEN1
18_Member	GO Biological Processes	GO:2001252	positive regulation of chromosome organization	-3.42611	-1.55661	12/105	1663,2237,4926,7520,10155,10856,79008,79035,84464,93973,283899,548593	DDX11,FEN1,NUMA1,XRCC5,TRIM28,RUVBL2,SLX1B,NABP2,SLX4,ACTR8,INO80E,SLX1A
18_Member	Reactome Gene Sets	R-HSA-6783310	Fanconi Anemia Pathway	-3.31492	-1.47873	7/40	2176,2178,55215,79008,80198,84464,548593	FANCC,FANCE,FANCI,SLX1B,MUS81,SLX4,SLX1A
18_Member	GO Biological Processes	GO:0006310	DNA recombination	-3.11877	-1.32223	19/233	959,2237,4176,4439,4798,7520,9400,10538,10856,79008,79035,79447,79728,80198,84464,93973,197370,283899,548593	CD40LG,FEN1,MCM7,MSH5,NFRKB,XRCC5,RECQL5,BATF,RUVBL2,SLX1B,NABP2,PAGR1,PALB2,MUS81,SLX4,ACTR8,NSMCE1,INO80E,SLX1A
18_Member	GO Biological Processes	GO:0010792	DNA double-strand break processing involved in repair via single-strand annealing	-3.07624	-1.29046	3/6	79008,84464,548593	SLX1B,SLX4,SLX1A
18_Member	GO Biological Processes	GO:0045002	double-strand break repair via single-strand annealing	-3.07624	-1.29046	3/6	79008,84464,548593	SLX1B,SLX4,SLX1A
18_Member	GO Biological Processes	GO:0006302	double-strand break repair	-3.02537	-1.25653	17/201	2237,4176,7520,9400,10459,11200,27339,56941,79008,79035,79728,80198,84464,93973,197370,286257,548593	FEN1,MCM7,XRCC5,RECQL5,MAD2L2,CHEK2,PRPF19,HMCES,SLX1B,NABP2,PALB2,MUS81,SLX4,ACTR8,NSMCE1,PAXX,SLX1A
18_Member	GO Biological Processes	GO:1904356	regulation of telomere maintenance via telomere lengthening	-2.84688	-1.11904	8/61	5394,7520,23293,54984,79008,84464,548593,100134934	EXOSC10,XRCC5,SMG6,PINX1,SLX1B,SLX4,SLX1A,TEN1
18_Member	GO Biological Processes	GO:0032206	positive regulation of telomere maintenance	-2.62462	-0.954184	8/66	7520,10856,79008,79035,84464,93973,283899,548593	XRCC5,RUVBL2,SLX1B,NABP2,SLX4,ACTR8,INO80E,SLX1A
18_Member	Reactome Gene Sets	R-HSA-5685942	HDR through Homologous Recombination (HRR)	-2.54213	-0.901631	8/68	5425,5883,57804,79008,79728,80198,84464,548593	POLD2,RAD9A,POLD4,SLX1B,PALB2,MUS81,SLX4,SLX1A
18_Member	GO Biological Processes	GO:0000725	recombinational repair	-2.52636	-0.888409	11/116	2237,4176,7520,9400,79008,79035,79728,80198,84464,197370,548593	FEN1,MCM7,XRCC5,RECQL5,SLX1B,NABP2,PALB2,MUS81,SLX4,NSMCE1,SLX1A
18_Member	GO Biological Processes	GO:0061820	telomeric D-loop disassembly	-2.48802	-0.866171	3/9	79008,84464,548593	SLX1B,SLX4,SLX1A
18_Member	GO Biological Processes	GO:0010833	telomere maintenance via telomere lengthening	-2.40801	-0.811991	5/30	9894,54984,55135,79008,548593	TELO2,PINX1,WRAP53,SLX1B,SLX1A
18_Member	GO Biological Processes	GO:0090657	telomeric loop disassembly	-2.21806	-0.702499	3/11	79008,84464,548593	SLX1B,SLX4,SLX1A
18_Member	Reactome Gene Sets	R-HSA-5693568	Resolution of D-loop Structures through Holliday Junction Intermediates	-2.16839	-0.663549	5/34	79008,79728,80198,84464,548593	SLX1B,PALB2,MUS81,SLX4,SLX1A
18_Member	GO Biological Processes	GO:0000724	double-strand break repair via homologous recombination	-2.16169	-0.658096	10/112	2237,4176,9400,79008,79035,79728,80198,84464,197370,548593	FEN1,MCM7,RECQL5,SLX1B,NABP2,PALB2,MUS81,SLX4,NSMCE1,SLX1A
18_Member	Reactome Gene Sets	R-HSA-5693532	DNA Double-Strand Break Repair	-2.12451	-0.634972	13/168	2237,5425,5883,7329,7520,11200,51035,57804,79008,79728,80198,84464,548593	FEN1,POLD2,RAD9A,UBE2I,XRCC5,CHEK2,UBXN1,POLD4,SLX1B,PALB2,MUS81,SLX4,SLX1A
18_Member	Reactome Gene Sets	R-HSA-5693537	Resolution of D-Loop Structures	-2.11415	-0.628296	5/35	79008,79728,80198,84464,548593	SLX1B,PALB2,MUS81,SLX4,SLX1A
18_Member	GO Biological Processes	GO:0001325	formation of extrachromosomal circular DNA	-2.10471	-0.627045	3/12	79008,84464,548593	SLX1B,SLX4,SLX1A
18_Member	GO Biological Processes	GO:0090656	t-circle formation	-2.10471	-0.627045	3/12	79008,84464,548593	SLX1B,SLX4,SLX1A
18_Member	GO Biological Processes	GO:0090737	telomere maintenance via telomere trimming	-2.10471	-0.627045	3/12	79008,84464,548593	SLX1B,SLX4,SLX1A
19_Summary	GO Biological Processes	GO:0032446	protein modification by small protein conjugation	-6.08863	-3.62137	54/744	1154,1877,2176,2178,2873,4738,5905,6015,7126,7260,7329,8078,8216,9820,9862,10013,10016,10155,10980,22888,23113,23140,23759,27339,51239,51619,51676,54623,55208,55223,55298,55585,55658,55743,56970,64110,64320,65992,79102,79176,80279,81605,84231,84461,84861,90268,90379,90850,92979,118424,147040,197370,339451,553115,1201,2475,5688,5699,5700,5707,5708,5709,6448,6449,9361,11047,11200,23753,25906,27183,29952,51035,54442,55139,55666,79643,79734,81926,83590,90637,116988,5394,23404	CISH,E4F1,FANCC,FANCE,GPS1,NEDD8,RANGAP1,RING1,TNFAIP1,EIPR1,UBE2I,USP5,LZTR1,CUL7,MED24,HDAC6,PDCD6,TRIM28,COPS6,UBOX5,CUL9,ZZEF1,PPIL2,PRPF19,ANKRD39,UBE2D4,ASB2,PAF1,DCUN1D2,TRIM62,RNF121,UBE2Q1,RNF126,CHFR,ATXN7L3,MAGEF1,RNF25,DDRGK1,RNF26,FBXL15,CDK5RAP3,URM1,TRAF7,NEURL4,KLHL22,OTULIN,DCAF15,ZNF598,MARCHF9,UBE2J2,KCTD11,NSMCE1,KLHL17,PEF1,CLN3,MTOR,PSMA7,PSMB10,PSMC1,PSMD1,PSMD2,PSMD3,SGSH,SGTA,LONP1,ADRM1,CHEK2,SDF2L1,ANAPC15,VPS4A,DPP7,UBXN1,KCTD5,ANKZF1,NPLOC4,CHMP6,KCTD17,ABHD17A,TMUB1,ZFAND2A,AGAP3,EXOSC10,EXOSC2
19_Member	GO Biological Processes	GO:0032446	protein modification by small protein conjugation	-6.08863	-3.62137	54/744	1154,1877,2176,2178,2873,4738,5905,6015,7126,7260,7329,8078,8216,9820,9862,10013,10016,10155,10980,22888,23113,23140,23759,27339,51239,51619,51676,54623,55208,55223,55298,55585,55658,55743,56970,64110,64320,65992,79102,79176,80279,81605,84231,84461,84861,90268,90379,90850,92979,118424,147040,197370,339451,553115	CISH,E4F1,FANCC,FANCE,GPS1,NEDD8,RANGAP1,RING1,TNFAIP1,EIPR1,UBE2I,USP5,LZTR1,CUL7,MED24,HDAC6,PDCD6,TRIM28,COPS6,UBOX5,CUL9,ZZEF1,PPIL2,PRPF19,ANKRD39,UBE2D4,ASB2,PAF1,DCUN1D2,TRIM62,RNF121,UBE2Q1,RNF126,CHFR,ATXN7L3,MAGEF1,RNF25,DDRGK1,RNF26,FBXL15,CDK5RAP3,URM1,TRAF7,NEURL4,KLHL22,OTULIN,DCAF15,ZNF598,MARCHF9,UBE2J2,KCTD11,NSMCE1,KLHL17,PEF1
19_Member	GO Biological Processes	GO:0016567	protein ubiquitination	-4.24364	-2.12857	45/677	1154,1877,2176,2178,6015,7126,7260,8078,8216,9820,9862,10013,10016,10155,22888,23113,23140,23759,27339,51239,51619,51676,54623,55223,55298,55585,55658,55743,56970,64110,64320,79102,79176,84231,84461,84861,90268,90379,90850,92979,118424,147040,197370,339451,553115	CISH,E4F1,FANCC,FANCE,RING1,TNFAIP1,EIPR1,USP5,LZTR1,CUL7,MED24,HDAC6,PDCD6,TRIM28,UBOX5,CUL9,ZZEF1,PPIL2,PRPF19,ANKRD39,UBE2D4,ASB2,PAF1,TRIM62,RNF121,UBE2Q1,RNF126,CHFR,ATXN7L3,MAGEF1,RNF25,RNF26,FBXL15,TRAF7,NEURL4,KLHL22,OTULIN,DCAF15,ZNF598,MARCHF9,UBE2J2,KCTD11,NSMCE1,KLHL17,PEF1
19_Member	GO Biological Processes	GO:0030163	protein catabolic process	-3.75856	-1.76916	45/711	1201,2475,4738,5688,5699,5700,5707,5708,5709,6448,6449,7126,7329,8078,9361,9820,10013,11047,11200,23113,23753,25906,27183,27339,29952,51035,51619,51676,54442,55139,55298,55658,55666,55743,79102,79176,79643,79734,81926,83590,84861,90637,90850,116988,118424	CLN3,MTOR,NEDD8,PSMA7,PSMB10,PSMC1,PSMD1,PSMD2,PSMD3,SGSH,SGTA,TNFAIP1,UBE2I,USP5,LONP1,CUL7,HDAC6,ADRM1,CHEK2,CUL9,SDF2L1,ANAPC15,VPS4A,PRPF19,DPP7,UBXN1,UBE2D4,ASB2,KCTD5,ANKZF1,RNF121,RNF126,NPLOC4,CHFR,RNF26,FBXL15,CHMP6,KCTD17,ABHD17A,TMUB1,KLHL22,ZFAND2A,ZNF598,AGAP3,UBE2J2
19_Member	GO Biological Processes	GO:0044257	cellular protein catabolic process	-3.65285	-1.70098	42/656	1201,4738,5688,5699,5700,5707,5708,5709,6449,7126,7329,8078,9361,9820,10013,11047,11200,23113,23753,25906,27183,27339,29952,51035,51619,51676,54442,55139,55298,55658,55666,55743,79102,79176,79643,79734,83590,84861,90637,90850,116988,118424	CLN3,NEDD8,PSMA7,PSMB10,PSMC1,PSMD1,PSMD2,PSMD3,SGTA,TNFAIP1,UBE2I,USP5,LONP1,CUL7,HDAC6,ADRM1,CHEK2,CUL9,SDF2L1,ANAPC15,VPS4A,PRPF19,DPP7,UBXN1,UBE2D4,ASB2,KCTD5,ANKZF1,RNF121,RNF126,NPLOC4,CHFR,RNF26,FBXL15,CHMP6,KCTD17,TMUB1,KLHL22,ZFAND2A,ZNF598,AGAP3,UBE2J2
19_Member	GO Biological Processes	GO:0043632	modification-dependent macromolecule catabolic process	-3.58527	-1.66371	38/578	4738,5394,5688,5700,5707,5708,5709,6449,7126,7329,8078,9361,9820,10013,11047,23113,23404,25906,27183,51035,51619,51676,54442,55139,55298,55658,55666,55743,79102,79176,79643,79734,83590,84861,90637,90850,116988,118424	NEDD8,EXOSC10,PSMA7,PSMC1,PSMD1,PSMD2,PSMD3,SGTA,TNFAIP1,UBE2I,USP5,LONP1,CUL7,HDAC6,ADRM1,CUL9,EXOSC2,ANAPC15,VPS4A,UBXN1,UBE2D4,ASB2,KCTD5,ANKZF1,RNF121,RNF126,NPLOC4,CHFR,RNF26,FBXL15,CHMP6,KCTD17,TMUB1,KLHL22,ZFAND2A,ZNF598,AGAP3,UBE2J2
19_Member	GO Biological Processes	GO:0010498	proteasomal protein catabolic process	-3.46555	-1.58877	27/366	5688,5699,5700,5707,5708,5709,6449,7126,11047,23753,25906,27339,51035,51676,54442,55139,55298,55658,55666,79176,79734,83590,84861,90637,90850,116988,118424	PSMA7,PSMB10,PSMC1,PSMD1,PSMD2,PSMD3,SGTA,TNFAIP1,ADRM1,SDF2L1,ANAPC15,PRPF19,UBXN1,ASB2,KCTD5,ANKZF1,RNF121,RNF126,NPLOC4,FBXL15,KCTD17,TMUB1,KLHL22,ZFAND2A,ZNF598,AGAP3,UBE2J2
19_Member	GO Biological Processes	GO:0051603	proteolysis involved in cellular protein catabolic process	-3.19403	-1.38629	39/627	4738,5688,5699,5700,5707,5708,5709,6449,7126,7329,8078,9361,9820,10013,11047,23113,23753,25906,27183,27339,51035,51619,51676,54442,55139,55298,55658,55666,55743,79102,79176,79643,79734,83590,84861,90637,90850,116988,118424	NEDD8,PSMA7,PSMB10,PSMC1,PSMD1,PSMD2,PSMD3,SGTA,TNFAIP1,UBE2I,USP5,LONP1,CUL7,HDAC6,ADRM1,CUL9,SDF2L1,ANAPC15,VPS4A,PRPF19,UBXN1,UBE2D4,ASB2,KCTD5,ANKZF1,RNF121,RNF126,NPLOC4,CHFR,RNF26,FBXL15,CHMP6,KCTD17,TMUB1,KLHL22,ZFAND2A,ZNF598,AGAP3,UBE2J2
19_Member	GO Biological Processes	GO:0019941	modification-dependent protein catabolic process	-3.15227	-1.35197	36/567	4738,5688,5700,5707,5708,5709,6449,7126,7329,8078,9361,9820,10013,11047,23113,25906,27183,51035,51619,51676,54442,55139,55298,55658,55666,55743,79102,79176,79643,79734,83590,84861,90637,90850,116988,118424	NEDD8,PSMA7,PSMC1,PSMD1,PSMD2,PSMD3,SGTA,TNFAIP1,UBE2I,USP5,LONP1,CUL7,HDAC6,ADRM1,CUL9,ANAPC15,VPS4A,UBXN1,UBE2D4,ASB2,KCTD5,ANKZF1,RNF121,RNF126,NPLOC4,CHFR,RNF26,FBXL15,CHMP6,KCTD17,TMUB1,KLHL22,ZFAND2A,ZNF598,AGAP3,UBE2J2
19_Member	GO Biological Processes	GO:0006511	ubiquitin-dependent protein catabolic process	-3.00321	-1.23906	35/557	4738,5688,5700,5707,5708,5709,6449,7126,7329,8078,9820,10013,11047,23113,25906,27183,51035,51619,51676,54442,55139,55298,55658,55666,55743,79102,79176,79643,79734,83590,84861,90637,90850,116988,118424	NEDD8,PSMA7,PSMC1,PSMD1,PSMD2,PSMD3,SGTA,TNFAIP1,UBE2I,USP5,CUL7,HDAC6,ADRM1,CUL9,ANAPC15,VPS4A,UBXN1,UBE2D4,ASB2,KCTD5,ANKZF1,RNF121,RNF126,NPLOC4,CHFR,RNF26,FBXL15,CHMP6,KCTD17,TMUB1,KLHL22,ZFAND2A,ZNF598,AGAP3,UBE2J2
19_Member	GO Biological Processes	GO:0043161	proteasome-mediated ubiquitin-dependent protein catabolic process	-2.97216	-1.2118	24/335	5688,5700,5707,5708,5709,6449,7126,11047,25906,51035,51676,54442,55139,55298,55658,55666,79176,79734,83590,84861,90637,90850,116988,118424	PSMA7,PSMC1,PSMD1,PSMD2,PSMD3,SGTA,TNFAIP1,ADRM1,ANAPC15,UBXN1,ASB2,KCTD5,ANKZF1,RNF121,RNF126,NPLOC4,FBXL15,KCTD17,TMUB1,KLHL22,ZFAND2A,ZNF598,AGAP3,UBE2J2
20_Summary	GO Biological Processes	GO:0016071	mRNA metabolic process	-5.94984	-3.4994	47/617	1477,1478,3297,5394,5936,6625,6626,6628,6878,7307,8106,8189,8227,9238,9343,9811,10062,10212,10421,10432,10594,10992,11066,23293,23404,23644,24148,25888,27339,51154,51329,51594,54623,55094,55702,56006,56259,56949,57661,57794,57805,58509,79622,79706,80153,81576,84292,5435,5437,55749,8086,29107,5518,8148,51493,84687,6829,23759,151903	CSTF1,CSTF2,HSF1,EXOSC10,RBM4,SNRNP70,SNRPA,SNRPB,TAF6,U2AF1,PABPN1,SYMPK,AKAP17A,TBRG4,EFTUD2,CTIF,NR1H3,DDX39A,CD2BP2,RBM14,PRPF8,SF3B2,SNRNP35,SMG6,EXOSC2,EDC4,PRPF6,ZNF473,PRPF19,MRTO4,ARL6IP4,NBAS,PAF1,GPATCH1,YJU2,SMG9,CTNNBL1,XAB2,PHRF1,SUGP1,CCAR2,CACTIN,SNRNP25,PRKRIP1,EDC3,YJU2B,WDR83,POLR2F,POLR2H,CCAR1,AAAS,NXT1,PPP2R1A,TAF15,RTCB,PPP1R9B,SUPT5H,PPIL2,CCDC12
20_Member	GO Biological Processes	GO:0016071	mRNA metabolic process	-5.94984	-3.4994	47/617	1477,1478,3297,5394,5936,6625,6626,6628,6878,7307,8106,8189,8227,9238,9343,9811,10062,10212,10421,10432,10594,10992,11066,23293,23404,23644,24148,25888,27339,51154,51329,51594,54623,55094,55702,56006,56259,56949,57661,57794,57805,58509,79622,79706,80153,81576,84292	CSTF1,CSTF2,HSF1,EXOSC10,RBM4,SNRNP70,SNRPA,SNRPB,TAF6,U2AF1,PABPN1,SYMPK,AKAP17A,TBRG4,EFTUD2,CTIF,NR1H3,DDX39A,CD2BP2,RBM14,PRPF8,SF3B2,SNRNP35,SMG6,EXOSC2,EDC4,PRPF6,ZNF473,PRPF19,MRTO4,ARL6IP4,NBAS,PAF1,GPATCH1,YJU2,SMG9,CTNNBL1,XAB2,PHRF1,SUGP1,CCAR2,CACTIN,SNRNP25,PRKRIP1,EDC3,YJU2B,WDR83
20_Member	Reactome Gene Sets	R-HSA-72172	mRNA Splicing	-5.79073	-3.36694	22/192	1477,1478,5435,5437,6625,6626,6628,7307,8106,8189,9343,10421,10594,10992,11066,24148,27339,55749,56259,56949,57794,79622	CSTF1,CSTF2,POLR2F,POLR2H,SNRNP70,SNRPA,SNRPB,U2AF1,PABPN1,SYMPK,EFTUD2,CD2BP2,PRPF8,SF3B2,SNRNP35,PRPF6,PRPF19,CCAR1,CTNNBL1,XAB2,SUGP1,SNRNP25
20_Member	Reactome Gene Sets	R-HSA-72203	Processing of Capped Intron-Containing Pre-mRNA	-5.5562	-3.17661	25/245	1477,1478,5435,5437,6625,6626,6628,7307,8086,8106,8189,9343,10212,10421,10594,10992,11066,24148,27339,29107,55749,56259,56949,57794,79622	CSTF1,CSTF2,POLR2F,POLR2H,SNRNP70,SNRPA,SNRPB,U2AF1,AAAS,PABPN1,SYMPK,EFTUD2,DDX39A,CD2BP2,PRPF8,SF3B2,SNRNP35,PRPF6,PRPF19,NXT1,CCAR1,CTNNBL1,XAB2,SUGP1,SNRNP25
20_Member	Reactome Gene Sets	R-HSA-72163	mRNA Splicing - Major Pathway	-4.97688	-2.68189	20/184	1477,1478,5435,5437,6625,6626,6628,7307,8106,8189,9343,10421,10594,10992,24148,27339,55749,56259,56949,57794	CSTF1,CSTF2,POLR2F,POLR2H,SNRNP70,SNRPA,SNRPB,U2AF1,PABPN1,SYMPK,EFTUD2,CD2BP2,PRPF8,SF3B2,PRPF6,PRPF19,CCAR1,CTNNBL1,XAB2,SUGP1
20_Member	GO Biological Processes	GO:0006397	mRNA processing	-4.91774	-2.63413	36/462	1477,1478,3297,5936,6625,6626,6628,7307,8106,8189,8227,9238,9343,10212,10421,10432,10594,10992,11066,24148,25888,27339,51329,54623,55094,55702,56259,56949,57661,57794,57805,58509,79622,79706,81576,84292	CSTF1,CSTF2,HSF1,RBM4,SNRNP70,SNRPA,SNRPB,U2AF1,PABPN1,SYMPK,AKAP17A,TBRG4,EFTUD2,DDX39A,CD2BP2,RBM14,PRPF8,SF3B2,SNRNP35,PRPF6,ZNF473,PRPF19,ARL6IP4,PAF1,GPATCH1,YJU2,CTNNBL1,XAB2,PHRF1,SUGP1,CCAR2,CACTIN,SNRNP25,PRKRIP1,YJU2B,WDR83
20_Member	GO Biological Processes	GO:0008380	RNA splicing	-4.55005	-2.35427	31/387	5518,5936,6625,6626,6628,7307,8148,8227,9343,10212,10421,10432,10594,10992,11066,24148,27339,51329,51493,55094,55702,56259,56949,57794,57805,58509,79622,79706,81576,84292,84687	PPP2R1A,RBM4,SNRNP70,SNRPA,SNRPB,U2AF1,TAF15,AKAP17A,EFTUD2,DDX39A,CD2BP2,RBM14,PRPF8,SF3B2,SNRNP35,PRPF6,PRPF19,ARL6IP4,RTCB,GPATCH1,YJU2,CTNNBL1,XAB2,SUGP1,CCAR2,CACTIN,SNRNP25,PRKRIP1,YJU2B,WDR83,PPP1R9B
20_Member	Reactome Gene Sets	R-HSA-72165	mRNA Splicing - Minor Pathway	-4.07207	-1.99921	9/52	5435,5437,6628,9343,10594,10992,11066,24148,79622	POLR2F,POLR2H,SNRPB,EFTUD2,PRPF8,SF3B2,SNRNP35,PRPF6,SNRNP25
20_Member	CORUM	CORUM:1181	C complex spliceosome	-3.94795	-1.90523	11/79	6628,7307,9343,10594,10992,24148,27339,55094,56949,58509,84292	SNRPB,U2AF1,EFTUD2,PRPF8,SF3B2,PRPF6,PRPF19,GPATCH1,XAB2,CACTIN,WDR83
20_Member	GO Biological Processes	GO:0000377	RNA splicing, via transesterification reactions with bulged adenosine as nucleophile	-3.55664	-1.64765	22/268	5936,6625,6626,6628,7307,9343,10212,10421,10432,10594,10992,11066,24148,27339,55094,55702,56259,56949,58509,79622,81576,84292	RBM4,SNRNP70,SNRPA,SNRPB,U2AF1,EFTUD2,DDX39A,CD2BP2,RBM14,PRPF8,SF3B2,SNRNP35,PRPF6,PRPF19,GPATCH1,YJU2,CTNNBL1,XAB2,CACTIN,SNRNP25,YJU2B,WDR83
20_Member	GO Biological Processes	GO:0000398	mRNA splicing, via spliceosome	-3.55664	-1.64765	22/268	5936,6625,6626,6628,7307,9343,10212,10421,10432,10594,10992,11066,24148,27339,55094,55702,56259,56949,58509,79622,81576,84292	RBM4,SNRNP70,SNRPA,SNRPB,U2AF1,EFTUD2,DDX39A,CD2BP2,RBM14,PRPF8,SF3B2,SNRNP35,PRPF6,PRPF19,GPATCH1,YJU2,CTNNBL1,XAB2,CACTIN,SNRNP25,YJU2B,WDR83
20_Member	WikiPathways	WP411	mRNA processing	-3.52234	-1.62544	14/133	1477,1478,6625,6626,6628,6829,7307,8106,9343,10421,10594,10992,24148,57794	CSTF1,CSTF2,SNRNP70,SNRPA,SNRPB,SUPT5H,U2AF1,PABPN1,EFTUD2,CD2BP2,PRPF8,SF3B2,PRPF6,SUGP1
20_Member	GO Biological Processes	GO:0000375	RNA splicing, via transesterification reactions	-3.46749	-1.58924	22/272	5936,6625,6626,6628,7307,9343,10212,10421,10432,10594,10992,11066,24148,27339,55094,55702,56259,56949,58509,79622,81576,84292	RBM4,SNRNP70,SNRPA,SNRPB,U2AF1,EFTUD2,DDX39A,CD2BP2,RBM14,PRPF8,SF3B2,SNRNP35,PRPF6,PRPF19,GPATCH1,YJU2,CTNNBL1,XAB2,CACTIN,SNRNP25,YJU2B,WDR83
20_Member	CORUM	CORUM:351	Spliceosome	-3.26309	-1.43746	14/141	6625,6626,6628,7307,9343,10421,10594,10992,23759,24148,27339,56259,56949,58509	SNRNP70,SNRPA,SNRPB,U2AF1,EFTUD2,CD2BP2,PRPF8,SF3B2,PPIL2,PRPF6,PRPF19,CTNNBL1,XAB2,CACTIN
20_Member	CORUM	CORUM:430	18S U11/U12 snRNP	-2.85655	-1.12653	5/24	6628,10594,10992,11066,79622	SNRPB,PRPF8,SF3B2,SNRNP35,SNRNP25
20_Member	CORUM	CORUM:1068	12S U11 snRNP	-2.79222	-1.07963	4/15	6628,11066,79622,79706	SNRPB,SNRNP35,SNRNP25,PRKRIP1
20_Member	KEGG Pathway	hsa03040	Spliceosome	-2.17833	-0.671617	12/147	6625,6626,6628,7307,9343,10594,10992,24148,27339,56259,56949,151903	SNRNP70,SNRPA,SNRPB,U2AF1,EFTUD2,PRPF8,SF3B2,PRPF6,PRPF19,CTNNBL1,XAB2,CCDC12

### Sheet: black
GroupID	Category	Term	Description	LogP	Log(q-value)	Genes	Symbols	InTerm_InList
1_Summary	Reactome Gene Sets	R-HSA-6798695	Neutrophil degranulation	-37.3467	-33.0619	55,240,290,383,683,719,967,976,978,1084,1265,1432,1992,2204,2215,2512,2548,2934,2992,3310,3577,3689,4311,4318,5004,5005,5023,5236,5329,5337,5580,5683,5724,5768,5836,5869,6279,6280,6283,6402,6515,6556,6590,6993,7097,8566,8778,8993,9342,10326,10487,10970,11025,11240,23200,25798,26578,27180,51411,51719,57126,57153,64386,79930,84418,84658,116844,127829,140885,150372,199675,326624,338339	ACP3,ALOX5,ANPEP,ARG1,BST1,C3AR1,CD63,ADGRE5,CDA,CEACAM3,CNN2,MAPK14,SERPINB1,FCAR,FCGR3B,FTL,GAA,GSN,GYG1,HSPA6,CXCR1,ITGB2,MME,MMP9,ORM1,ORM2,P2RX1,PGM1,PLAUR,PLD1,PRKCD,PSMA2,PTAFR,QSOX1,PYGL,RAB5B,S100A8,S100A9,S100A12,SELL,SLC2A3,SLC11A1,SLPI,DYNLT1,TLR2,PDXK,SIGLEC5,PGLYRP1,SNAP29,SIRPB1,CAP1,CKAP4,LILRB3,PADI2,ATP11B,BRI3,OSTF1,SIGLEC9,BIN2,CAB39,CD177,SLC44A2,MMP25,DOK3,CYSTM1,ADGRE3,LRG1,ARL8A,SIRPA,NFAM1,MCEMP1,RAB37,CLEC4D	73/-
1_Member	Reactome Gene Sets	R-HSA-6798695	Neutrophil degranulation	-37.3467	-33.0619	55,240,290,383,683,719,967,976,978,1084,1265,1432,1992,2204,2215,2512,2548,2934,2992,3310,3577,3689,4311,4318,5004,5005,5023,5236,5329,5337,5580,5683,5724,5768,5836,5869,6279,6280,6283,6402,6515,6556,6590,6993,7097,8566,8778,8993,9342,10326,10487,10970,11025,11240,23200,25798,26578,27180,51411,51719,57126,57153,64386,79930,84418,84658,116844,127829,140885,150372,199675,326624,338339	ACP3,ALOX5,ANPEP,ARG1,BST1,C3AR1,CD63,ADGRE5,CDA,CEACAM3,CNN2,MAPK14,SERPINB1,FCAR,FCGR3B,FTL,GAA,GSN,GYG1,HSPA6,CXCR1,ITGB2,MME,MMP9,ORM1,ORM2,P2RX1,PGM1,PLAUR,PLD1,PRKCD,PSMA2,PTAFR,QSOX1,PYGL,RAB5B,S100A8,S100A9,S100A12,SELL,SLC2A3,SLC11A1,SLPI,DYNLT1,TLR2,PDXK,SIGLEC5,PGLYRP1,SNAP29,SIRPB1,CAP1,CKAP4,LILRB3,PADI2,ATP11B,BRI3,OSTF1,SIGLEC9,BIN2,CAB39,CD177,SLC44A2,MMP25,DOK3,CYSTM1,ADGRE3,LRG1,ARL8A,SIRPA,NFAM1,MCEMP1,RAB37,CLEC4D	73/481
2_Summary	GO Biological Processes	GO:0071222	cellular response to lipopolysaccharide	-26.4164	-22.7336	383,706,1432,3055,3148,3552,3553,4792,5336,5724,7097,10318,140885,2185,2322,2852,2867,4023,6696,6850,7101,7421,27429,84649,7096,10333,51571,978,4851,4671,5608,7100,7706,9261,26253,51135,58484,306,837,2209,5580,6279,6280,6283,6556,6590,8993,10616,54210,55122,171389,338339,6777,8807,81844,660,719,2885,7462,11326,27202,150372,409,3659,5170,10221,133,249,6648,241,5008,91662,353514,2214,2934,3588,6733,10581,57126,79188,200315,339122,3689,8809,177,240,2137,3082,4318,8530,9021,51738,90355,650,2289,5836,116844,4739,9647,9750,1241,2131,2687,3725,5004,5005,5023,7076,9332,23135,64386	ARG1,TSPO,MAPK14,HCK,HMGB2,IL1A,IL1B,NFKBIA,PLCG2,PTAFR,TLR2,TNIP1,SIRPA,PTK2B,FLT3,GPER1,FFAR2,LPL,SPP1,SYK,NR2E1,VDR,HTRA2,DGAT2,TLR1,TLR6,CYRIB,CDA,NOTCH1,NAIP,MAP2K6,TLR5,TRIM25,MAPKAPK2,CLEC4E,IRAK4,NLRC4,ANXA3,CASP4,FCGR1A,PRKCD,S100A8,S100A9,S100A12,SLC11A1,SLPI,PGLYRP1,RBCK1,TREM1,AKIRIN2,NLRP6,CLEC4D,STAT5B,IL18RAP,TRIM56,BMX,C3AR1,GRB2,LAT2,VSIG4,C5AR2,NFAM1,ARRB2,IRF1,PDPK1,TRIB1,ADM,ALPL,SOD2,ALOX5AP,OSM,NLRP12,LILRA5,FCGR3A,GSN,IL10RB,SRPK2,IFITM2,CD177,TMEM43,APOBEC3A,RAB43,ITGB2,IL18R1,AGER,ALOX5,EXTL3,HGF,MMP9,CST7,SOCS3,GHRL,MACIR,BMP2,FKBP5,PYGL,LRG1,NEDD9,PPM1F,RIPOR2,LTB4R,EXT1,GGT5,JUN,ORM1,ORM2,P2RX1,TIMP1,CD163,KDM6B,MMP25	111/-
2_Member	GO Biological Processes	GO:0071222	cellular response to lipopolysaccharide	-5.36914	-4.02732	383,706,1432,3055,3148,3552,3553,4792,5336,5724,7097,10318,140885	ARG1,TSPO,MAPK14,HCK,HMGB2,IL1A,IL1B,NFKBIA,PLCG2,PTAFR,TLR2,TNIP1,SIRPA	13/212
2_Member	GO Biological Processes	GO:0031663	lipopolysaccharide-mediated signaling pathway	-5.98819	-4.51829	1432,3055,3553,4792,5336,5724,7097	MAPK14,HCK,IL1B,NFKBIA,PLCG2,PTAFR,TLR2	7/42
2_Member	GO Biological Processes	GO:0071396	cellular response to lipid	-6.77124	-5.16221	383,706,1432,2185,2322,2852,2867,3055,3148,3552,3553,4023,4792,5336,5724,6696,6850,7097,7101,7421,10318,27429,84649,140885	ARG1,TSPO,MAPK14,PTK2B,FLT3,GPER1,FFAR2,HCK,HMGB2,IL1A,IL1B,LPL,NFKBIA,PLCG2,PTAFR,SPP1,SYK,TLR2,NR2E1,VDR,TNIP1,HTRA2,DGAT2,SIRPA	24/537
2_Member	GO Biological Processes	GO:0071219	cellular response to molecule of bacterial origin	-7.35139	-5.63595	383,706,1432,3055,3148,3552,3553,4792,5336,5724,7096,7097,10318,10333,51571,140885	ARG1,TSPO,MAPK14,HCK,HMGB2,IL1A,IL1B,NFKBIA,PLCG2,PTAFR,TLR1,TLR2,TNIP1,TLR6,CYRIB,SIRPA	16/225
2_Member	GO Biological Processes	GO:0071216	cellular response to biotic stimulus	-9.04042	-7.02042	383,706,978,1432,3055,3148,3552,3553,4792,4851,5336,5724,6850,7096,7097,10318,10333,51571,140885	ARG1,TSPO,CDA,MAPK14,HCK,HMGB2,IL1A,IL1B,NFKBIA,NOTCH1,PLCG2,PTAFR,SYK,TLR1,TLR2,TNIP1,TLR6,CYRIB,SIRPA	19/252
2_Member	GO Biological Processes	GO:0002218	activation of innate immune response	-10.8246	-8.50827	2867,3055,4671,4792,5336,5608,6850,7096,7097,7100,7706,9261,10318,10333,26253,51135,58484	FFAR2,HCK,NAIP,NFKBIA,PLCG2,MAP2K6,SYK,TLR1,TLR2,TLR5,TRIM25,MAPKAPK2,TNIP1,TLR6,CLEC4E,IRAK4,NLRC4	17/152
2_Member	GO Biological Processes	GO:0042742	defense response to bacterium	-10.9684	-8.62314	306,837,2209,3148,3553,4671,5580,6279,6280,6283,6556,6590,6850,7097,8993,10333,10616,26253,54210,55122,58484,171389,338339	ANXA3,CASP4,FCGR1A,HMGB2,IL1B,NAIP,PRKCD,S100A8,S100A9,S100A12,SLC11A1,SLPI,SYK,TLR2,PGLYRP1,TLR6,RBCK1,CLEC4E,TREM1,AKIRIN2,NLRC4,NLRP6,CLEC4D	23/300
2_Member	GO Biological Processes	GO:0002221	pattern recognition receptor signaling pathway	-11.0501	-8.69474	2867,4671,4792,5336,5608,7096,7097,7100,7706,9261,10318,10333,26253,51135,58484	FFAR2,NAIP,NFKBIA,PLCG2,MAP2K6,TLR1,TLR2,TLR5,TRIM25,MAPKAPK2,TNIP1,TLR6,CLEC4E,IRAK4,NLRC4	15/107
2_Member	GO Biological Processes	GO:0002833	positive regulation of response to biotic stimulus	-11.5513	-9.1641	383,2867,3055,3148,4671,4792,5336,5608,6777,6850,7096,7097,7100,7706,8807,9261,10318,10333,26253,51135,55122,58484,81844	ARG1,FFAR2,HCK,HMGB2,NAIP,NFKBIA,PLCG2,MAP2K6,STAT5B,SYK,TLR1,TLR2,TLR5,TRIM25,IL18RAP,MAPKAPK2,TNIP1,TLR6,CLEC4E,IRAK4,AKIRIN2,NLRC4,TRIM56	23/281
2_Member	GO Biological Processes	GO:0002253	activation of immune response	-11.5713	-9.17861	660,719,2867,2885,3055,4671,4792,5336,5580,5608,6850,7096,7097,7100,7462,7706,9261,10318,10333,10616,11326,26253,27202,51135,58484,150372	BMX,C3AR1,FFAR2,GRB2,HCK,NAIP,NFKBIA,PLCG2,PRKCD,MAP2K6,SYK,TLR1,TLR2,TLR5,LAT2,TRIM25,MAPKAPK2,TNIP1,TLR6,RBCK1,VSIG4,CLEC4E,C5AR2,IRAK4,NLRC4,NFAM1	26/366
2_Member	GO Biological Processes	GO:0045089	positive regulation of innate immune response	-11.5961	-9.19783	2867,3055,3148,4671,4792,5336,5608,6777,6850,7096,7097,7100,7706,8807,9261,10318,10333,26253,51135,55122,58484,81844	FFAR2,HCK,HMGB2,NAIP,NFKBIA,PLCG2,MAP2K6,STAT5B,SYK,TLR1,TLR2,TLR5,TRIM25,IL18RAP,MAPKAPK2,TNIP1,TLR6,CLEC4E,IRAK4,AKIRIN2,NLRC4,TRIM56	22/253
2_Member	GO Biological Processes	GO:0002831	regulation of response to biotic stimulus	-11.9114	-9.47265	383,409,2867,3055,3148,3553,3659,4671,4792,5170,5336,5608,6777,6850,7096,7097,7100,7706,8807,9261,10221,10318,10333,11326,26253,51135,55122,58484,81844,171389	ARG1,ARRB2,FFAR2,HCK,HMGB2,IL1B,IRF1,NAIP,NFKBIA,PDPK1,PLCG2,MAP2K6,STAT5B,SYK,TLR1,TLR2,TLR5,TRIM25,IL18RAP,MAPKAPK2,TRIB1,TNIP1,TLR6,VSIG4,CLEC4E,IRAK4,AKIRIN2,NLRC4,TRIM56,NLRP6	30/477
2_Member	GO Biological Processes	GO:0002758	innate immune response-activating signaling pathway	-12.0505	-9.59176	2867,3055,4671,4792,5336,5608,6850,7096,7097,7100,7706,9261,10318,10333,26253,51135,58484	FFAR2,HCK,NAIP,NFKBIA,PLCG2,MAP2K6,SYK,TLR1,TLR2,TLR5,TRIM25,MAPKAPK2,TNIP1,TLR6,CLEC4E,IRAK4,NLRC4	17/128
2_Member	GO Biological Processes	GO:0032496	response to lipopolysaccharide	-10.7728	-8.47029	133,249,383,706,1432,3055,3148,3552,3553,4792,4851,5336,5724,6279,6280,6556,6590,6648,7097,9261,10221,10318,55122,140885	ADM,ALPL,ARG1,TSPO,MAPK14,HCK,HMGB2,IL1A,IL1B,NFKBIA,NOTCH1,PLCG2,PTAFR,S100A8,S100A9,SLC11A1,SLPI,SOD2,TLR2,MAPKAPK2,TRIB1,TNIP1,AKIRIN2,SIRPA	24/336
2_Member	GO Biological Processes	GO:0002237	response to molecule of bacterial origin	-12.6406	-10.1116	133,249,383,706,1432,3055,3148,3552,3553,4792,4851,5336,5724,6279,6280,6556,6590,6648,7096,7097,9261,10221,10318,10333,51571,55122,140885	ADM,ALPL,ARG1,TSPO,MAPK14,HCK,HMGB2,IL1A,IL1B,NFKBIA,NOTCH1,PLCG2,PTAFR,S100A8,S100A9,SLC11A1,SLPI,SOD2,TLR1,TLR2,MAPKAPK2,TRIB1,TNIP1,TLR6,CYRIB,AKIRIN2,SIRPA	27/357
2_Member	GO Biological Processes	GO:0002757	immune response-activating signaling pathway	-12.6507	-10.1141	660,719,2867,2885,3055,4671,4792,5336,5580,5608,6850,7096,7097,7100,7462,7706,9261,10318,10333,10616,26253,27202,51135,58484,150372	BMX,C3AR1,FFAR2,GRB2,HCK,NAIP,NFKBIA,PLCG2,PRKCD,MAP2K6,SYK,TLR1,TLR2,TLR5,LAT2,TRIM25,MAPKAPK2,TNIP1,TLR6,RBCK1,CLEC4E,C5AR2,IRAK4,NLRC4,NFAM1	25/301
2_Member	GO Biological Processes	GO:0050729	positive regulation of inflammatory response	-13.8274	-11.1336	241,837,2209,2867,3553,4023,4671,4792,5008,5336,6279,6280,6283,6777,7097,10318,58484,91662,171389,353514	ALOX5AP,CASP4,FCGR1A,FFAR2,IL1B,LPL,NAIP,NFKBIA,OSM,PLCG2,S100A8,S100A9,S100A12,STAT5B,TLR2,TNIP1,NLRC4,NLRP12,NLRP6,LILRA5	20/155
2_Member	GO Biological Processes	GO:0002764	immune response-regulating signaling pathway	-14.2749	-11.5464	660,719,2209,2214,2867,2885,3055,4671,4792,5336,5580,5608,6850,7096,7097,7100,7462,7706,9261,10318,10333,10616,26253,27202,51135,58484,150372,338339	BMX,C3AR1,FCGR1A,FCGR3A,FFAR2,GRB2,HCK,NAIP,NFKBIA,PLCG2,PRKCD,MAP2K6,SYK,TLR1,TLR2,TLR5,LAT2,TRIM25,MAPKAPK2,TNIP1,TLR6,RBCK1,CLEC4E,C5AR2,IRAK4,NLRC4,NFAM1,CLEC4D	28/332
2_Member	GO Biological Processes	GO:0045087	innate immune response	-14.4241	-11.6834	383,837,2209,2214,2852,2934,3055,3148,3588,3659,4671,5336,6279,6280,6283,6556,6590,6733,6777,6850,7096,7097,7100,7706,8993,10333,10581,11326,26253,51135,54210,55122,57126,58484,79188,81844,140885,171389,200315,338339,339122,353514	ARG1,CASP4,FCGR1A,FCGR3A,GPER1,GSN,HCK,HMGB2,IL10RB,IRF1,NAIP,PLCG2,S100A8,S100A9,S100A12,SLC11A1,SLPI,SRPK2,STAT5B,SYK,TLR1,TLR2,TLR5,TRIM25,PGLYRP1,TLR6,IFITM2,VSIG4,CLEC4E,IRAK4,TREM1,AKIRIN2,CD177,NLRC4,TMEM43,TRIM56,SIRPA,NLRP6,APOBEC3A,CLEC4D,RAB43,LILRA5	42/767
2_Member	GO Biological Processes	GO:0050778	positive regulation of immune response	-15.3223	-12.4525	660,719,2209,2867,2885,3055,3148,3553,3689,4671,4792,5336,5580,5608,5724,6556,6777,6850,7096,7097,7100,7462,7706,8807,8809,9261,10318,10333,10616,11326,26253,27202,51135,51571,55122,57126,58484,81844,150372	BMX,C3AR1,FCGR1A,FFAR2,GRB2,HCK,HMGB2,IL1B,ITGB2,NAIP,NFKBIA,PLCG2,PRKCD,MAP2K6,PTAFR,SLC11A1,STAT5B,SYK,TLR1,TLR2,TLR5,LAT2,TRIM25,IL18RAP,IL18R1,MAPKAPK2,TNIP1,TLR6,RBCK1,VSIG4,CLEC4E,C5AR2,IRAK4,CYRIB,AKIRIN2,CD177,NLRC4,TRIM56,NFAM1	39/622
2_Member	GO Biological Processes	GO:0050727	regulation of inflammatory response	-18.1639	-15.0552	177,240,241,837,1432,2137,2209,2852,2867,3055,3082,3553,4023,4318,4671,4792,5008,5336,5580,6279,6280,6283,6777,6850,7097,8530,8993,9021,10318,51738,58484,90355,91662,140885,171389,353514	AGER,ALOX5,ALOX5AP,CASP4,MAPK14,EXTL3,FCGR1A,GPER1,FFAR2,HCK,HGF,IL1B,LPL,MMP9,NAIP,NFKBIA,OSM,PLCG2,PRKCD,S100A8,S100A9,S100A12,STAT5B,SYK,TLR2,CST7,PGLYRP1,SOCS3,TNIP1,GHRL,NLRC4,MACIR,NLRP12,SIRPA,NLRP6,LILRA5	36/429
2_Member	GO Biological Processes	GO:0031349	positive regulation of defense response	-18.3507	-15.1805	241,383,837,2209,2867,3055,3148,3553,4023,4671,4792,5008,5336,5608,6279,6280,6283,6777,6850,7096,7097,7100,7706,8807,9261,10318,10333,26253,51135,55122,58484,81844,91662,171389,353514	ALOX5AP,ARG1,CASP4,FCGR1A,FFAR2,HCK,HMGB2,IL1B,LPL,NAIP,NFKBIA,OSM,PLCG2,MAP2K6,S100A8,S100A9,S100A12,STAT5B,SYK,TLR1,TLR2,TLR5,TRIM25,IL18RAP,MAPKAPK2,TNIP1,TLR6,CLEC4E,IRAK4,AKIRIN2,NLRC4,TRIM56,NLRP12,NLRP6,LILRA5	35/397
2_Member	GO Biological Processes	GO:0009617	response to bacterium	-18.7675	-15.5241	133,249,306,383,650,706,837,1432,2209,2289,3055,3148,3552,3553,4023,4671,4792,4851,5336,5580,5724,5836,6279,6280,6283,6556,6590,6648,6850,7096,7097,8993,9261,10221,10318,10333,10616,26253,51571,54210,55122,58484,116844,140885,171389,338339	ADM,ALPL,ANXA3,ARG1,BMP2,TSPO,CASP4,MAPK14,FCGR1A,FKBP5,HCK,HMGB2,IL1A,IL1B,LPL,NAIP,NFKBIA,NOTCH1,PLCG2,PRKCD,PTAFR,PYGL,S100A8,S100A9,S100A12,SLC11A1,SLPI,SOD2,SYK,TLR1,TLR2,PGLYRP1,MAPKAPK2,TRIB1,TNIP1,TLR6,RBCK1,CLEC4E,CYRIB,TREM1,AKIRIN2,NLRC4,LRG1,SIRPA,NLRP6,CLEC4D	46/703
2_Member	GO Biological Processes	GO:0032103	positive regulation of response to external stimulus	-19.9666	-16.6361	177,241,383,719,837,2185,2209,2867,3055,3148,3553,4023,4671,4739,4792,5008,5336,5608,6279,6280,6283,6777,6850,7096,7097,7100,7706,8807,9261,9647,9750,10318,10333,26253,51135,51738,55122,58484,81844,91662,171389,353514	AGER,ALOX5AP,ARG1,C3AR1,CASP4,PTK2B,FCGR1A,FFAR2,HCK,HMGB2,IL1B,LPL,NAIP,NEDD9,NFKBIA,OSM,PLCG2,MAP2K6,S100A8,S100A9,S100A12,STAT5B,SYK,TLR1,TLR2,TLR5,TRIM25,IL18RAP,MAPKAPK2,PPM1F,RIPOR2,TNIP1,TLR6,CLEC4E,IRAK4,GHRL,AKIRIN2,NLRC4,TRIM56,NLRP12,NLRP6,LILRA5	42/538
2_Member	GO Biological Processes	GO:0031347	regulation of defense response	-22.0805	-18.6408	177,240,241,383,409,837,1432,2137,2209,2852,2867,3055,3082,3148,3553,3659,4023,4318,4671,4792,5008,5170,5336,5580,5608,6279,6280,6283,6777,6850,7096,7097,7100,7706,8530,8807,8993,9021,9261,10318,10333,11326,26253,51135,51738,55122,58484,81844,90355,91662,140885,171389,353514	AGER,ALOX5,ALOX5AP,ARG1,ARRB2,CASP4,MAPK14,EXTL3,FCGR1A,GPER1,FFAR2,HCK,HGF,HMGB2,IL1B,IRF1,LPL,MMP9,NAIP,NFKBIA,OSM,PDPK1,PLCG2,PRKCD,MAP2K6,S100A8,S100A9,S100A12,STAT5B,SYK,TLR1,TLR2,TLR5,TRIM25,CST7,IL18RAP,PGLYRP1,SOCS3,MAPKAPK2,TNIP1,TLR6,VSIG4,CLEC4E,IRAK4,GHRL,AKIRIN2,NLRC4,TRIM56,MACIR,NLRP12,SIRPA,NLRP6,LILRA5	53/792
2_Member	GO Biological Processes	GO:0006954	inflammatory response	-26.4164	-22.7336	133,177,240,241,650,719,837,1241,2131,2209,2214,2687,2852,2867,3055,3148,3552,3553,3588,3689,3725,4671,4851,5004,5005,5023,5724,6279,6280,6283,6556,6696,6850,7076,7096,7097,7100,8807,8809,9261,9332,10318,10333,23135,27202,58484,64386,90355,150372,171389	ADM,AGER,ALOX5,ALOX5AP,BMP2,C3AR1,CASP4,LTB4R,EXT1,FCGR1A,FCGR3A,GGT5,GPER1,FFAR2,HCK,HMGB2,IL1A,IL1B,IL10RB,ITGB2,JUN,NAIP,NOTCH1,ORM1,ORM2,P2RX1,PTAFR,S100A8,S100A9,S100A12,SLC11A1,SPP1,SYK,TIMP1,TLR1,TLR2,TLR5,IL18RAP,IL18R1,MAPKAPK2,CD163,TNIP1,TLR6,KDM6B,C5AR2,NLRC4,MMP25,MACIR,NFAM1,NLRP6	50/560
2_Member	GO Biological Processes	GO:0045088	regulation of innate immune response	-12.6161	-10.0947	383,409,2867,3055,3148,3659,4671,4792,5170,5336,5608,6777,6850,7096,7097,7100,7706,8807,9261,10318,10333,11326,26253,51135,55122,58484,81844,171389	ARG1,ARRB2,FFAR2,HCK,HMGB2,IRF1,NAIP,NFKBIA,PDPK1,PLCG2,MAP2K6,STAT5B,SYK,TLR1,TLR2,TLR5,TRIM25,IL18RAP,MAPKAPK2,TNIP1,TLR6,VSIG4,CLEC4E,IRAK4,AKIRIN2,NLRC4,TRIM56,NLRP6	28/387
3_Summary	GO Biological Processes	GO:0019221	cytokine-mediated signaling pathway	-25.4131	-21.8272	1438,1441,1796,2131,2185,2322,3055,3552,3553,3563,3577,3588,3659,4792,4851,5008,5566,6777,6850,7850,8807,8809,10581,51135,353514,383,1432,1488,2852,2934,3720,4311,7097,7706,9021,9750,27429,91662,140885,339122,177,240,1265,2209,2885,2887,3082,3383,3689,3725,3726,4128,4205,4318,4928,5336,5580,5608,5617,5683,5724,6283,6503,6648,6655,6888,7076,8351,8355,8554,8563,9261	CSF2RA,CSF3R,DOK1,EXT1,PTK2B,FLT3,HCK,IL1A,IL1B,IL3RA,CXCR1,IL10RB,IRF1,NFKBIA,NOTCH1,OSM,PRKACA,STAT5B,SYK,IL1R2,IL18RAP,IL18R1,IFITM2,IRAK4,LILRA5,ARG1,MAPK14,CTBP2,GPER1,GSN,JARID2,MME,TLR2,TRIM25,SOCS3,RIPOR2,HTRA2,NLRP12,SIRPA,RAB43,AGER,ALOX5,CNN2,FCGR1A,GRB2,GRB10,HGF,ICAM1,ITGB2,JUN,JUNB,MAOA,MEF2A,MMP9,NUP98,PLCG2,PRKCD,MAP2K6,PRL,PSMA2,PTAFR,S100A12,SLA,SOD2,SOS2,TALDO1,TIMP1,H3C4,H3C8,PIAS1,THOC5,MAPKAPK2	72/-
3_Member	GO Biological Processes	GO:0019221	cytokine-mediated signaling pathway	-10.6009	-8.34249	1438,1441,1796,2131,2185,2322,3055,3552,3553,3563,3577,3588,3659,4792,4851,5008,5566,6777,6850,7850,8807,8809,10581,51135,353514	CSF2RA,CSF3R,DOK1,EXT1,PTK2B,FLT3,HCK,IL1A,IL1B,IL3RA,CXCR1,IL10RB,IRF1,NFKBIA,NOTCH1,OSM,PRKACA,STAT5B,SYK,IL1R2,IL18RAP,IL18R1,IFITM2,IRAK4,LILRA5	25/373
3_Member	GO Biological Processes	GO:0071345	cellular response to cytokine stimulus	-13.7589	-11.0761	383,1432,1438,1441,1488,1796,2131,2185,2322,2852,2934,3055,3552,3553,3563,3577,3588,3659,3720,4311,4792,4851,5008,5566,6777,6850,7097,7706,7850,8807,8809,9021,9750,10581,27429,51135,91662,140885,339122,353514	ARG1,MAPK14,CSF2RA,CSF3R,CTBP2,DOK1,EXT1,PTK2B,FLT3,GPER1,GSN,HCK,IL1A,IL1B,IL3RA,CXCR1,IL10RB,IRF1,JARID2,MME,NFKBIA,NOTCH1,OSM,PRKACA,STAT5B,SYK,TLR2,TRIM25,IL1R2,IL18RAP,IL18R1,SOCS3,RIPOR2,IFITM2,HTRA2,IRAK4,NLRP12,SIRPA,RAB43,LILRA5	40/730
3_Member	Reactome Gene Sets	R-HSA-1280215	Cytokine Signaling in Immune system	-25.4131	-21.8272	177,240,1265,1432,1438,1441,2185,2209,2322,2885,2887,3055,3082,3383,3552,3553,3563,3588,3659,3689,3725,3726,4128,4205,4318,4792,4928,5008,5336,5566,5580,5608,5617,5683,5724,6283,6503,6648,6655,6777,6850,6888,7076,7706,7850,8351,8355,8554,8563,8807,8809,9021,9261,10581,51135	AGER,ALOX5,CNN2,MAPK14,CSF2RA,CSF3R,PTK2B,FCGR1A,FLT3,GRB2,GRB10,HCK,HGF,ICAM1,IL1A,IL1B,IL3RA,IL10RB,IRF1,ITGB2,JUN,JUNB,MAOA,MEF2A,MMP9,NFKBIA,NUP98,OSM,PLCG2,PRKACA,PRKCD,MAP2K6,PRL,PSMA2,PTAFR,S100A12,SLA,SOD2,SOS2,STAT5B,SYK,TALDO1,TIMP1,TRIM25,IL1R2,H3C4,H3C8,PIAS1,THOC5,IL18RAP,IL18R1,SOCS3,MAPKAPK2,IFITM2,IRAK4	55/730
3_Member	Reactome Gene Sets	R-HSA-449147	Signaling by Interleukins	-22.0931	-18.6408	177,240,1265,1432,1438,1441,2185,2885,3055,3082,3383,3552,3553,3563,3588,3689,3725,3726,4128,4205,4318,4792,5008,5566,5608,5683,5724,6283,6648,6655,6777,6850,6888,7076,7850,8351,8355,8807,8809,9021,9261,51135	AGER,ALOX5,CNN2,MAPK14,CSF2RA,CSF3R,PTK2B,GRB2,HCK,HGF,ICAM1,IL1A,IL1B,IL3RA,IL10RB,ITGB2,JUN,JUNB,MAOA,MEF2A,MMP9,NFKBIA,OSM,PRKACA,MAP2K6,PSMA2,PTAFR,S100A12,SOD2,SOS2,STAT5B,SYK,TALDO1,TIMP1,IL1R2,H3C4,H3C8,IL18RAP,IL18R1,SOCS3,MAPKAPK2,IRAK4	42/473
4_Summary	Reactome Gene Sets	R-HSA-109582	Hemostasis	-18.4636	-15.2579	409,682,967,1432,1608,2153,2787,2885,3082,3659,3689,4072,5004,5005,5023,5170,5329,5336,5341,5525,5566,5580,5768,5894,6402,6850,7076,7273,7278,8351,8355,9927,10487,23657,51317,51571,54210,54518,57126,112714,113457,120425,140885	ARRB2,BSG,CD63,MAPK14,DGKG,F5,GNG5,GRB2,HGF,IRF1,ITGB2,EPCAM,ORM1,ORM2,P2RX1,PDPK1,PLAUR,PLCG2,PLEK,PPP2R5A,PRKACA,PRKCD,QSOX1,RAF1,SELL,SYK,TIMP1,TTN,TUBA3C,H3C4,H3C8,MFN2,CAP1,SLC7A11,PHF21A,CYRIB,TREM1,APBB1IP,CD177,TUBA3E,TUBA3D,JAML,SIRPA	43/-
4_Member	Reactome Gene Sets	R-HSA-109582	Hemostasis	-18.4636	-15.2579	409,682,967,1432,1608,2153,2787,2885,3082,3659,3689,4072,5004,5005,5023,5170,5329,5336,5341,5525,5566,5580,5768,5894,6402,6850,7076,7273,7278,8351,8355,9927,10487,23657,51317,51571,54210,54518,57126,112714,113457,120425,140885	ARRB2,BSG,CD63,MAPK14,DGKG,F5,GNG5,GRB2,HGF,IRF1,ITGB2,EPCAM,ORM1,ORM2,P2RX1,PDPK1,PLAUR,PLCG2,PLEK,PPP2R5A,PRKACA,PRKCD,QSOX1,RAF1,SELL,SYK,TIMP1,TTN,TUBA3C,H3C4,H3C8,MFN2,CAP1,SLC7A11,PHF21A,CYRIB,TREM1,APBB1IP,CD177,TUBA3E,TUBA3D,JAML,SIRPA	43/621
4_Member	Reactome Gene Sets	R-HSA-76002	Platelet activation, signaling and aggregation	-11.2608	-8.88976	409,967,1432,1608,2153,2787,2885,3082,5004,5005,5170,5336,5341,5580,5768,5894,6850,7076,7273,10487,51571,54518	ARRB2,CD63,MAPK14,DGKG,F5,GNG5,GRB2,HGF,ORM1,ORM2,PDPK1,PLCG2,PLEK,PRKCD,QSOX1,RAF1,SYK,TIMP1,TTN,CAP1,CYRIB,APBB1IP	22/263
4_Member	Reactome Gene Sets	R-HSA-114608	Platelet degranulation	-6.01175	-4.53649	967,2153,3082,5004,5005,5341,5768,7076,7273,10487,51571	CD63,F5,HGF,ORM1,ORM2,PLEK,QSOX1,TIMP1,TTN,CAP1,CYRIB	11/129
4_Member	Reactome Gene Sets	R-HSA-76005	Response to elevated platelet cytosolic Ca2+	-5.8477	-4.41169	967,2153,3082,5004,5005,5341,5768,7076,7273,10487,51571	CD63,F5,HGF,ORM1,ORM2,PLEK,QSOX1,TIMP1,TTN,CAP1,CYRIB	11/134
5_Summary	KEGG Pathway	hsa04380	Osteoclast differentiation	-16.6719	-13.6175	1432,2209,2214,2215,2885,3552,3553,3725,3726,4689,4792,5336,5608,6850,9021,9103,10326,11025,79168,140885,353514,3689,7097,51135,3588,5869,5894,7096,7421,10333,26253,529,2204,7278,55176,112714,113457,719,3383,5724	MAPK14,FCGR1A,FCGR3A,FCGR3B,GRB2,IL1A,IL1B,JUN,JUNB,NCF4,NFKBIA,PLCG2,MAP2K6,SYK,SOCS3,FCGR2C,SIRPB1,LILRB3,LILRA6,SIRPA,LILRA5,ITGB2,TLR2,IRAK4,IL10RB,RAB5B,RAF1,TLR1,VDR,TLR6,CLEC4E,ATP6V1E1,FCAR,TUBA3C,SEC61A2,TUBA3E,TUBA3D,C3AR1,ICAM1,PTAFR	40/-
5_Member	KEGG Pathway	hsa04380	Osteoclast differentiation	-16.6719	-13.6175	1432,2209,2214,2215,2885,3552,3553,3725,3726,4689,4792,5336,5608,6850,9021,9103,10326,11025,79168,140885,353514	MAPK14,FCGR1A,FCGR3A,FCGR3B,GRB2,IL1A,IL1B,JUN,JUNB,NCF4,NFKBIA,PLCG2,MAP2K6,SYK,SOCS3,FCGR2C,SIRPB1,LILRB3,LILRA6,SIRPA,LILRA5	21/128
5_Member	KEGG Pathway	hsa05140	Leishmaniasis	-10.7104	-8.42566	1432,2209,2214,2215,3552,3553,3689,3725,4689,4792,7097,9103,51135	MAPK14,FCGR1A,FCGR3A,FCGR3B,IL1A,IL1B,ITGB2,JUN,NCF4,NFKBIA,TLR2,FCGR2C,IRAK4	13/77
5_Member	KEGG Pathway	hsa05152	Tuberculosis	-10.6012	-8.34249	1432,2209,2214,2215,3552,3553,3588,3689,5869,5894,6850,7096,7097,7421,9103,10333,26253,51135	MAPK14,FCGR1A,FCGR3A,FCGR3B,IL1A,IL1B,IL10RB,ITGB2,RAB5B,RAF1,SYK,TLR1,TLR2,VDR,FCGR2C,TLR6,CLEC4E,IRAK4	18/180
5_Member	KEGG Pathway	hsa04145	Phagosome	-8.85455	-6.87293	529,2204,2209,2214,2215,3689,4689,5869,7097,7278,9103,10333,55176,112714,113457	ATP6V1E1,FCAR,FCGR1A,FCGR3A,FCGR3B,ITGB2,NCF4,RAB5B,TLR2,TUBA3C,FCGR2C,TLR6,SEC61A2,TUBA3E,TUBA3D	15/152
5_Member	KEGG Pathway	hsa05150	Staphylococcus aureus infection	-5.36249	-4.02216	719,2204,2209,2214,2215,3383,3689,5724,9103	C3AR1,FCAR,FCGR1A,FCGR3A,FCGR3B,ICAM1,ITGB2,PTAFR,FCGR2C	9/96
6_Summary	GO Biological Processes	GO:0010950	positive regulation of endopeptidase activity	-16.5896	-13.5601	177,444,2852,2934,5023,6279,6280,6850,7805,9647,27429,55122,58484,91662,171389,57333,1453,2185,3553,5728,8554,10221,10318,11337,409,1992,3082,4318,4671,5329,5447,5894,6590,7076,8530,5566,7850,650,3148,4739,5170,5341,5580,5724,6655,9938,10507,23216,50807,51099,55357,57186,64411,79735,81565,202243,414060,440503,729873	AGER,ASPH,GPER1,GSN,P2RX1,S100A8,S100A9,SYK,LAPTM5,PPM1F,HTRA2,AKIRIN2,NLRC4,NLRP12,NLRP6,RCN3,CSNK1D,PTK2B,IL1B,PTEN,PIAS1,TRIB1,TNIP1,GABARAP,ARRB2,SERPINB1,HGF,MMP9,NAIP,PLAUR,POR,RAF1,SLPI,TIMP1,CST7,PRKACA,IL1R2,BMP2,HMGB2,NEDD9,PDPK1,PLEK,PRKCD,PTAFR,SOS2,ARHGAP25,SEMA4D,TBC1D1,ASAP1,ABHD5,TBC1D2,RALGAPA2,ARAP3,TBC1D17,NDEL1,CCDC125,TBC1D3C,PLIN5,TBC1D3	59/-
6_Member	GO Biological Processes	GO:0010950	positive regulation of endopeptidase activity	-8.18283	-6.31588	177,444,2852,2934,5023,6279,6280,6850,7805,9647,27429,55122,58484,91662,171389	AGER,ASPH,GPER1,GSN,P2RX1,S100A8,S100A9,SYK,LAPTM5,PPM1F,HTRA2,AKIRIN2,NLRC4,NLRP12,NLRP6	15/170
6_Member	GO Biological Processes	GO:0006919	activation of cysteine-type endopeptidase activity involved in apoptotic process	-3.37564	-2.43706	5023,6279,6280,7805,58484,91662	P2RX1,S100A8,S100A9,LAPTM5,NLRC4,NLRP12	6/75
6_Member	GO Biological Processes	GO:0043280	positive regulation of cysteine-type endopeptidase activity involved in apoptotic process	-6.21893	-4.70863	2852,2934,5023,6279,6280,6850,7805,9647,27429,58484,91662	GPER1,GSN,P2RX1,S100A8,S100A9,SYK,LAPTM5,PPM1F,HTRA2,NLRC4,NLRP12	11/123
6_Member	GO Biological Processes	GO:2001056	positive regulation of cysteine-type endopeptidase activity	-7.39937	-5.67922	444,2852,2934,5023,6279,6280,6850,7805,9647,27429,58484,91662,171389	ASPH,GPER1,GSN,P2RX1,S100A8,S100A9,SYK,LAPTM5,PPM1F,HTRA2,NLRC4,NLRP12,NLRP6	13/141
6_Member	GO Biological Processes	GO:0010952	positive regulation of peptidase activity	-8.56146	-6.62689	177,444,2852,2934,5023,6279,6280,6850,7805,9647,27429,55122,57333,58484,91662,171389	AGER,ASPH,GPER1,GSN,P2RX1,S100A8,S100A9,SYK,LAPTM5,PPM1F,HTRA2,AKIRIN2,RCN3,NLRC4,NLRP12,NLRP6	16/185
6_Member	GO Biological Processes	GO:0045862	positive regulation of proteolysis	-10.077	-7.91929	177,444,1453,2185,2852,2934,3553,5023,5728,6279,6280,6850,7805,8554,9647,10221,10318,11337,27429,55122,57333,58484,91662,171389	AGER,ASPH,CSNK1D,PTK2B,GPER1,GSN,IL1B,P2RX1,PTEN,S100A8,S100A9,SYK,LAPTM5,PIAS1,PPM1F,TRIB1,TNIP1,GABARAP,HTRA2,AKIRIN2,RCN3,NLRC4,NLRP12,NLRP6	24/363
6_Member	GO Biological Processes	GO:0052547	regulation of peptidase activity	-11.0358	-8.68551	177,409,444,1992,2852,2934,3082,4318,4671,5023,5329,5447,5894,6279,6280,6590,6850,7076,7805,8530,9647,27429,55122,57333,58484,91662,171389	AGER,ARRB2,ASPH,SERPINB1,GPER1,GSN,HGF,MMP9,NAIP,P2RX1,PLAUR,POR,RAF1,S100A8,S100A9,SLPI,SYK,TIMP1,LAPTM5,CST7,PPM1F,HTRA2,AKIRIN2,RCN3,NLRC4,NLRP12,NLRP6	27/418
6_Member	GO Biological Processes	GO:2000116	regulation of cysteine-type endopeptidase activity	-11.7611	-9.33965	409,444,2852,2934,3082,4318,4671,5023,5329,5447,5894,6279,6280,6850,7805,8530,9647,27429,58484,91662,171389	ARRB2,ASPH,GPER1,GSN,HGF,MMP9,NAIP,P2RX1,PLAUR,POR,RAF1,S100A8,S100A9,SYK,LAPTM5,CST7,PPM1F,HTRA2,NLRC4,NLRP12,NLRP6	21/223
6_Member	GO Biological Processes	GO:0052548	regulation of endopeptidase activity	-11.9062	-9.47265	177,409,444,1992,2852,2934,3082,4318,4671,5023,5329,5447,5894,6279,6280,6850,7076,7805,8530,9647,27429,55122,58484,91662,171389	AGER,ARRB2,ASPH,SERPINB1,GPER1,GSN,HGF,MMP9,NAIP,P2RX1,PLAUR,POR,RAF1,S100A8,S100A9,SYK,TIMP1,LAPTM5,CST7,PPM1F,HTRA2,AKIRIN2,NLRC4,NLRP12,NLRP6	25/325
6_Member	GO Biological Processes	GO:0030162	regulation of proteolysis	-11.936	-9.49006	177,409,444,1453,1992,2185,2852,2934,3082,3553,4318,4671,5023,5329,5447,5566,5728,5894,6279,6280,6590,6850,7076,7805,7850,8530,8554,9647,10221,10318,11337,27429,55122,57333,58484,91662,171389	AGER,ARRB2,ASPH,CSNK1D,SERPINB1,PTK2B,GPER1,GSN,HGF,IL1B,MMP9,NAIP,P2RX1,PLAUR,POR,PRKACA,PTEN,RAF1,S100A8,S100A9,SLPI,SYK,TIMP1,LAPTM5,IL1R2,CST7,PIAS1,PPM1F,TRIB1,TNIP1,GABARAP,HTRA2,AKIRIN2,RCN3,NLRC4,NLRP12,NLRP6	37/719
6_Member	GO Biological Processes	GO:0051345	positive regulation of hydrolase activity	-16.5896	-13.5601	177,444,650,2185,2852,2934,3148,4739,5023,5170,5341,5580,5724,6279,6280,6655,6850,7805,9647,9938,10507,23216,27429,50807,51099,55122,55357,57186,57333,58484,64411,79735,81565,91662,171389,202243,414060,440503,729873	AGER,ASPH,BMP2,PTK2B,GPER1,GSN,HMGB2,NEDD9,P2RX1,PDPK1,PLEK,PRKCD,PTAFR,S100A8,S100A9,SOS2,SYK,LAPTM5,PPM1F,ARHGAP25,SEMA4D,TBC1D1,HTRA2,ASAP1,ABHD5,AKIRIN2,TBC1D2,RALGAPA2,RCN3,NLRC4,ARAP3,TBC1D17,NDEL1,NLRP12,NLRP6,CCDC125,TBC1D3C,PLIN5,TBC1D3	39/570
6_Member	GO Biological Processes	GO:0043281	regulation of cysteine-type endopeptidase activity involved in apoptotic process	-10.2087	-8.00665	409,2852,2934,3082,4318,4671,5023,5329,5447,5894,6279,6280,6850,7805,9647,27429,58484,91662	ARRB2,GPER1,GSN,HGF,MMP9,NAIP,P2RX1,PLAUR,POR,RAF1,S100A8,S100A9,SYK,LAPTM5,PPM1F,HTRA2,NLRC4,NLRP12	18/190
7_Summary	Reactome Gene Sets	R-HSA-912446	Meiotic recombination	-16.2647	-13.2587	3013,3017,3018,8331,8337,8345,8351,8355,723790,644186,409,1488,2787,5525,5683,7090,83999,8329,8336,3725,896,6604,8861,9021,4792,5728,7706,8900,10318,4928,122402,3006,3148,6883,11176,23569,29855,55723,129685,3720,6907,10499,23135,51317,3552,2512,3553,5836,6777,10616,27243,57132,4851,6484,10460,1453,5566,6249,7278,25909,54930,55755,81565,112714,113457,2209,2214,2215,1432,5608,9261,2885,4128,5894,6655,84254,51271,55048,2114,2185,3985,4689,5170,5337,5580,6279,6280,9826,9938,10552,26030,55968,57591,64411,147179,9927,10226,529,2034,2137,2289,2539,2887,3310,5226,6648,6888,23657,55062,58528,64121,140809,177,366,837,3689,5336,6850,7097,4318,1441,2934,5617	H2AC7,H2BC5,H2BC3,H2AC14,H2AC18,H2BC9,H3C4,H3C8,H2AC19,SYCE3,ARRB2,CTBP2,GNG5,PPP2R5A,PSMA2,TLE3,KREMEN1,H2AC13,H2AC17,JUN,CCND3,SMARCD3,LDB1,SOCS3,NFKBIA,PTEN,TRIM25,CCNA1,TNIP1,NUP98,TDRD9,H1-2,HMGB2,TAF12,BAZ2A,PADI4,UBN1,ASF1B,TAF8,JARID2,TBL1X,NCOA2,KDM6B,PHF21A,IL1A,FTL,IL1B,PYGL,STAT5B,RBCK1,CHMP2A,CHMP1B,NOTCH1,ST3GAL4,TACC3,CSNK1D,PRKACA,CLIP1,TUBA3C,AHCTF1,HAUS4,CDK5RAP2,NDEL1,TUBA3E,TUBA3D,FCGR1A,FCGR3A,FCGR3B,MAPK14,MAP2K6,MAPKAPK2,GRB2,MAOA,RAF1,SOS2,CAMKK1,UBAP1,VPS37C,ETS2,PTK2B,LIMK2,NCF4,PDPK1,PLD1,PRKCD,S100A8,S100A9,ARHGEF11,ARHGAP25,ARPC1A,PLEKHG3,NSFL1C,MRTFA,ARAP3,WIPF2,MFN2,PLIN3,ATP6V1E1,EPAS1,EXTL3,FKBP5,G6PD,GRB10,HSPA6,PGD,SOD2,TALDO1,SLC7A11,WIPI1,RRAGD,RRAGC,SRXN1,AGER,AQP9,CASP4,ITGB2,PLCG2,SYK,TLR2,MMP9,CSF3R,GSN,PRL	123/-
7_Member	Reactome Gene Sets	R-HSA-912446	Meiotic recombination	-5.8066	-4.37911	3013,3017,3018,8331,8337,8345,8351,8355,723790	H2AC7,H2BC5,H2BC3,H2AC14,H2AC18,H2BC9,H3C4,H3C8,H2AC19	9/85
7_Member	Reactome Gene Sets	R-HSA-427413	NoRC negatively regulates rRNA expression	-5.00799	-3.73686	3013,3017,3018,8331,8337,8345,8351,8355,723790	H2AC7,H2BC5,H2BC3,H2AC14,H2AC18,H2BC9,H3C4,H3C8,H2AC19	9/106
7_Member	Reactome Gene Sets	R-HSA-5250913	Positive epigenetic regulation of rRNA expression	-5.04162	-3.76284	3013,3017,3018,8331,8337,8345,8351,8355,723790	H2AC7,H2BC5,H2BC3,H2AC14,H2AC18,H2BC9,H3C4,H3C8,H2AC19	9/105
7_Member	Reactome Gene Sets	R-HSA-1221632	Meiotic synapsis	-5.11941	-3.82627	3013,3017,3018,8331,8337,8345,644186,723790	H2AC7,H2BC5,H2BC3,H2AC14,H2AC18,H2BC9,SYCE3,H2AC19	8/78
7_Member	Reactome Gene Sets	R-HSA-195721	Signaling by WNT	-5.12858	-3.83321	409,1488,2787,3013,3017,3018,5525,5683,7090,8331,8337,8345,8351,8355,83999,723790	ARRB2,CTBP2,GNG5,H2AC7,H2BC5,H2BC3,PPP2R5A,PSMA2,TLE3,H2AC14,H2AC18,H2BC9,H3C4,H3C8,KREMEN1,H2AC19	16/331
7_Member	Reactome Gene Sets	R-HSA-5689901	Metalloprotease DUBs	-5.13453	-3.83827	3013,8329,8331,8336,8337,723790	H2AC7,H2AC13,H2AC14,H2AC17,H2AC18,H2AC19	6/37
7_Member	Reactome Gene Sets	R-HSA-73927	Depurination	-5.17438	-3.87031	3013,3017,3018,8331,8337,8345,723790	H2AC7,H2BC5,H2BC3,H2AC14,H2AC18,H2BC9,H2AC19	7/55
7_Member	Reactome Gene Sets	R-HSA-110331	Cleavage of the damaged purine	-5.17438	-3.87031	3013,3017,3018,8331,8337,8345,723790	H2AC7,H2BC5,H2BC3,H2AC14,H2AC18,H2BC9,H2AC19	7/55
7_Member	Reactome Gene Sets	R-HSA-110330	Recognition and association of DNA glycosylase with site containing an affected purine	-5.17438	-3.87031	3013,3017,3018,8331,8337,8345,723790	H2AC7,H2BC5,H2BC3,H2AC14,H2AC18,H2BC9,H2AC19	7/55
7_Member	Reactome Gene Sets	R-HSA-171306	Packaging Of Telomere Ends	-5.39889	-4.05209	3013,3017,3018,8331,8337,8345,723790	H2AC7,H2BC5,H2BC3,H2AC14,H2AC18,H2BC9,H2AC19	7/51
7_Member	Reactome Gene Sets	R-HSA-5617472	Activation of anterior HOX genes in hindbrain development during early embryogenesis	-5.39521	-4.05041	3013,3017,3018,3725,8331,8337,8345,8351,8355,723790	H2AC7,H2BC5,H2BC3,JUN,H2AC14,H2AC18,H2BC9,H3C4,H3C8,H2AC19	10/121
7_Member	Reactome Gene Sets	R-HSA-201681	TCF dependent signaling in response to WNT	-4.94617	-3.68748	3013,3017,3018,5525,5683,7090,8331,8337,8345,8351,8355,83999,723790	H2AC7,H2BC5,H2BC3,PPP2R5A,PSMA2,TLE3,H2AC14,H2AC18,H2BC9,H3C4,H3C8,KREMEN1,H2AC19	13/232
7_Member	Reactome Gene Sets	R-HSA-8936459	RUNX1 regulates genes involved in megakaryocyte differentiation and platelet function	-5.40033	-4.0529	3013,3017,3018,8331,8337,8345,8351,8355,723790	H2AC7,H2BC5,H2BC3,H2AC14,H2AC18,H2BC9,H3C4,H3C8,H2AC19	9/95
7_Member	Reactome Gene Sets	R-HSA-1500620	Meiosis	-5.52724	-4.15411	3013,3017,3018,8331,8337,8345,8351,8355,644186,723790	H2AC7,H2BC5,H2BC3,H2AC14,H2AC18,H2BC9,H3C4,H3C8,SYCE3,H2AC19	10/117
7_Member	Reactome Gene Sets	R-HSA-8878171	Transcriptional regulation by RUNX1	-5.54659	-4.17026	896,3013,3017,3018,5683,6604,8331,8337,8345,8351,8355,8861,9021,723790	CCND3,H2AC7,H2BC5,H2BC3,PSMA2,SMARCD3,H2AC14,H2AC18,H2BC9,H3C4,H3C8,LDB1,SOCS3,H2AC19	14/237
7_Member	Reactome Gene Sets	R-HSA-73772	RNA Polymerase I Promoter Escape	-5.59683	-4.21457	3013,3017,3018,8331,8337,8345,8351,8355,723790	H2AC7,H2BC5,H2BC3,H2AC14,H2AC18,H2BC9,H3C4,H3C8,H2AC19	9/90
7_Member	Reactome Gene Sets	R-HSA-5250924	B-WICH complex positively regulates rRNA expression	-5.59683	-4.21457	3013,3017,3018,8331,8337,8345,8351,8355,723790	H2AC7,H2BC5,H2BC3,H2AC14,H2AC18,H2BC9,H3C4,H3C8,H2AC19	9/90
7_Member	Reactome Gene Sets	R-HSA-5688426	Deubiquitination	-5.70949	-4.30205	409,3013,3017,3018,4792,5683,5728,7706,8329,8331,8336,8337,8345,8900,10318,723790	ARRB2,H2AC7,H2BC5,H2BC3,NFKBIA,PSMA2,PTEN,TRIM25,H2AC13,H2AC14,H2AC17,H2AC18,H2BC9,CCNA1,TNIP1,H2AC19	16/298
7_Member	Reactome Gene Sets	R-HSA-211000	Gene Silencing by RNA	-5.75275	-4.33482	3013,3017,3018,4928,8331,8337,8345,8351,8355,122402,723790	H2AC7,H2BC5,H2BC3,NUP98,H2AC14,H2AC18,H2BC9,H3C4,H3C8,TDRD9,H2AC19	11/137
7_Member	Reactome Gene Sets	R-HSA-5619507	Activation of HOX genes during differentiation	-5.39521	-4.05041	3013,3017,3018,3725,8331,8337,8345,8351,8355,723790	H2AC7,H2BC5,H2BC3,JUN,H2AC14,H2AC18,H2BC9,H3C4,H3C8,H2AC19	10/121
7_Member	Reactome Gene Sets	R-HSA-110328	Recognition and association of DNA glycosylase with site containing an affected pyrimidine	-4.91891	-3.66913	3013,3017,3018,8331,8337,8345,723790	H2AC7,H2BC5,H2BC3,H2AC14,H2AC18,H2BC9,H2AC19	7/60
7_Member	Reactome Gene Sets	R-HSA-5250941	Negative epigenetic regulation of rRNA expression	-4.90934	-3.66235	3013,3017,3018,8331,8337,8345,8351,8355,723790	H2AC7,H2BC5,H2BC3,H2AC14,H2AC18,H2BC9,H3C4,H3C8,H2AC19	9/109
7_Member	Reactome Gene Sets	R-HSA-73928	Depyrimidination	-4.91891	-3.66913	3013,3017,3018,8331,8337,8345,723790	H2AC7,H2BC5,H2BC3,H2AC14,H2AC18,H2BC9,H2AC19	7/60
7_Member	GO Biological Processes	GO:0065004	protein-DNA complex assembly	-2.73272	-1.92459	3006,3018,3148,6883,8345,8351,8355,11176,23569,29855,55723,129685	H1-2,H2BC3,HMGB2,TAF12,H2BC9,H3C4,H3C8,BAZ2A,PADI4,UBN1,ASF1B,TAF8	12/226
7_Member	GO Biological Processes	GO:0006334	nucleosome assembly	-3.25498	-2.34104	3006,3018,3148,8345,8351,8355,23569,29855,55723	H1-2,H2BC3,HMGB2,H2BC9,H3C4,H3C8,PADI4,UBN1,ASF1B	9/118
7_Member	GO Biological Processes	GO:0034728	nucleosome organization	-3.37742	-2.43737	3006,3018,3148,6604,8345,8351,8355,23569,29855,55723	H1-2,H2BC3,HMGB2,SMARCD3,H2BC9,H3C4,H3C8,PADI4,UBN1,ASF1B	10/138
7_Member	Reactome Gene Sets	R-HSA-5689603	UCH proteinases	-3.44018	-2.4876	3013,5683,8329,8331,8336,8337,723790	H2AC7,PSMA2,H2AC13,H2AC14,H2AC17,H2AC18,H2AC19	7/102
7_Member	Reactome Gene Sets	R-HSA-73884	Base Excision Repair	-3.74596	-2.72902	3013,3017,3018,8331,8337,8345,723790	H2AC7,H2BC5,H2BC3,H2AC14,H2AC18,H2BC9,H2AC19	7/91
7_Member	Reactome Gene Sets	R-HSA-212165	Epigenetic regulation of gene expression	-3.75185	-2.73326	3013,3017,3018,3720,8331,8337,8345,8351,8355,723790	H2AC7,H2BC5,H2BC3,JARID2,H2AC14,H2AC18,H2BC9,H3C4,H3C8,H2AC19	10/188
7_Member	Reactome Gene Sets	R-HSA-157579	Telomere Maintenance	-3.9773	-2.9126	3013,3017,3018,8331,8337,8345,8900,723790	H2AC7,H2BC5,H2BC3,H2AC14,H2AC18,H2BC9,CCNA1,H2AC19	8/112
7_Member	Reactome Gene Sets	R-HSA-774815	Nucleosome assembly	-4.35605	-3.21643	3013,3017,3018,8331,8337,8345,723790	H2AC7,H2BC5,H2BC3,H2AC14,H2AC18,H2BC9,H2AC19	7/73
7_Member	Reactome Gene Sets	R-HSA-110329	Cleavage of the damaged pyrimidine	-4.91891	-3.66913	3013,3017,3018,8331,8337,8345,723790	H2AC7,H2BC5,H2BC3,H2AC14,H2AC18,H2BC9,H2AC19	7/60
7_Member	Reactome Gene Sets	R-HSA-606279	Deposition of new CENPA-containing nucleosomes at the centromere	-4.35605	-3.21643	3013,3017,3018,8331,8337,8345,723790	H2AC7,H2BC5,H2BC3,H2AC14,H2AC18,H2BC9,H2AC19	7/73
7_Member	Reactome Gene Sets	R-HSA-69306	DNA Replication	-4.46625	-3.30463	3013,3017,3018,5683,8331,8337,8345,8351,8355,8900,723790	H2AC7,H2BC5,H2BC3,PSMA2,H2AC14,H2AC18,H2BC9,H3C4,H3C8,CCNA1,H2AC19	11/187
7_Member	Reactome Gene Sets	R-HSA-9670095	Inhibition of DNA recombination at telomere	-4.59997	-3.41552	3013,3017,3018,8331,8337,8345,723790	H2AC7,H2BC5,H2BC3,H2AC14,H2AC18,H2BC9,H2AC19	7/67
7_Member	Reactome Gene Sets	R-HSA-68867	Assembly of the pre-replicative complex	-4.77889	-3.56301	3013,3017,3018,5683,8331,8337,8345,8351,8355,723790	H2AC7,H2BC5,H2BC3,PSMA2,H2AC14,H2AC18,H2BC9,H3C4,H3C8,H2AC19	10/142
7_Member	Reactome Gene Sets	R-HSA-1474165	Reproduction	-4.77889	-3.56301	3013,3017,3018,8331,8337,8345,8351,8355,644186,723790	H2AC7,H2BC5,H2BC3,H2AC14,H2AC18,H2BC9,H3C4,H3C8,SYCE3,H2AC19	10/142
7_Member	Reactome Gene Sets	R-HSA-68875	Mitotic Prophase	-4.80567	-3.58419	3013,3017,3018,4928,8331,8337,8345,8351,8355,723790	H2AC7,H2BC5,H2BC3,NUP98,H2AC14,H2AC18,H2BC9,H3C4,H3C8,H2AC19	10/141
7_Member	Reactome Gene Sets	R-HSA-73929	Base-Excision Repair, AP Site Formation	-4.82355	-3.59905	3013,3017,3018,8331,8337,8345,723790	H2AC7,H2BC5,H2BC3,H2AC14,H2AC18,H2BC9,H2AC19	7/62
7_Member	Reactome Gene Sets	R-HSA-73864	RNA Polymerase I Transcription	-4.84535	-3.61341	3013,3017,3018,8331,8337,8345,8351,8355,723790	H2AC7,H2BC5,H2BC3,H2AC14,H2AC18,H2BC9,H3C4,H3C8,H2AC19	9/111
7_Member	Reactome Gene Sets	R-HSA-73854	RNA Polymerase I Promoter Clearance	-4.90934	-3.66235	3013,3017,3018,8331,8337,8345,8351,8355,723790	H2AC7,H2BC5,H2BC3,H2AC14,H2AC18,H2BC9,H3C4,H3C8,H2AC19	9/109
7_Member	Reactome Gene Sets	R-HSA-69002	DNA Replication Pre-Initiation	-4.35634	-3.21643	3013,3017,3018,5683,8331,8337,8345,8351,8355,723790	H2AC7,H2BC5,H2BC3,PSMA2,H2AC14,H2AC18,H2BC9,H3C4,H3C8,H2AC19	10/159
7_Member	Reactome Gene Sets	R-HSA-5689880	Ub-specific processing proteases	-5.92693	-4.47398	409,3013,3017,3018,4792,5683,5728,8329,8331,8336,8337,8345,8900,723790	ARRB2,H2AC7,H2BC5,H2BC3,NFKBIA,PSMA2,PTEN,H2AC13,H2AC14,H2AC17,H2AC18,H2BC9,CCNA1,H2AC19	14/220
7_Member	Reactome Gene Sets	R-HSA-3247509	Chromatin modifying enzymes	-6.9562	-5.31779	3013,3017,3018,6604,6883,6907,8329,8331,8336,8337,8345,8351,8355,10499,23135,51317,723790	H2AC7,H2BC5,H2BC3,SMARCD3,TAF12,TBL1X,H2AC13,H2AC14,H2AC17,H2AC18,H2BC9,H3C4,H3C8,NCOA2,KDM6B,PHF21A,H2AC19	17/272
7_Member	Reactome Gene Sets	R-HSA-8939236	RUNX1 regulates transcription of genes involved in differentiation of HSCs	-6.01175	-4.53649	3013,3017,3018,5683,8331,8337,8345,8351,8355,8861,723790	H2AC7,H2BC5,H2BC3,PSMA2,H2AC14,H2AC18,H2BC9,H3C4,H3C8,LDB1,H2AC19	11/129
7_Member	Reactome Gene Sets	R-HSA-2559582	Senescence-Associated Secretory Phenotype (SASP)	-7.65035	-5.88405	3013,3017,3018,3552,3725,8331,8337,8345,8351,8355,8900,723790	H2AC7,H2BC5,H2BC3,IL1A,JUN,H2AC14,H2AC18,H2BC9,H3C4,H3C8,CCNA1,H2AC19	12/111
7_Member	KEGG Pathway	hsa04217	Necroptosis	-7.66599	-5.89572	2512,3013,3552,3553,5836,6777,8329,8331,8336,8337,10616,27243,57132,723790	FTL,H2AC7,IL1A,IL1B,PYGL,STAT5B,H2AC13,H2AC14,H2AC17,H2AC18,RBCK1,CHMP2A,CHMP1B,H2AC19	14/159
7_Member	Reactome Gene Sets	R-HSA-1912422	Pre-NOTCH Expression and Processing	-7.7858	-5.99791	3013,3017,3018,3725,4851,6484,8331,8337,8345,8351,8355,723790	H2AC7,H2BC5,H2BC3,JUN,NOTCH1,ST3GAL4,H2AC14,H2AC18,H2BC9,H3C4,H3C8,H2AC19	12/108
7_Member	Reactome Gene Sets	R-HSA-157118	Signaling by NOTCH	-7.88361	-6.08024	409,3013,3017,3018,3725,4851,5683,6484,6907,7090,8331,8337,8345,8351,8355,10460,723790	ARRB2,H2AC7,H2BC5,H2BC3,JUN,NOTCH1,PSMA2,ST3GAL4,TBL1X,TLE3,H2AC14,H2AC18,H2BC9,H3C4,H3C8,TACC3,H2AC19	17/235
7_Member	Reactome Gene Sets	R-HSA-5625886	Activated PKN1 stimulates transcription of AR (androgen receptor) regulated genes KLK2 and KLK3	-7.90033	-6.09553	3013,3017,3018,8331,8337,8345,8351,8355,10499,723790	H2AC7,H2BC5,H2BC3,H2AC14,H2AC18,H2BC9,H3C4,H3C8,NCOA2,H2AC19	10/66
7_Member	Reactome Gene Sets	R-HSA-68886	M Phase	-8.16798	-6.3113	1453,3013,3017,3018,4928,5525,5566,5683,6249,7278,8331,8337,8345,8351,8355,25909,27243,54930,55755,81565,112714,113457,723790	CSNK1D,H2AC7,H2BC5,H2BC3,NUP98,PPP2R5A,PRKACA,PSMA2,CLIP1,TUBA3C,H2AC14,H2AC18,H2BC9,H3C4,H3C8,AHCTF1,CHMP2A,HAUS4,CDK5RAP2,NDEL1,TUBA3E,TUBA3D,H2AC19	23/417
7_Member	KEGG Pathway	hsa05322	Systemic lupus erythematosus	-8.54459	-6.61196	2209,2214,2215,3013,3017,3018,8329,8331,8336,8337,8345,8351,8355,723790	FCGR1A,FCGR3A,FCGR3B,H2AC7,H2BC5,H2BC3,H2AC13,H2AC14,H2AC17,H2AC18,H2BC9,H3C4,H3C8,H2AC19	14/136
7_Member	Reactome Gene Sets	R-HSA-2559580	Oxidative Stress Induced Senescence	-9.0758	-7.04867	1432,3013,3017,3018,3725,5608,8331,8337,8345,8351,8355,9261,23135,723790	MAPK14,H2AC7,H2BC5,H2BC3,JUN,MAP2K6,H2AC14,H2AC18,H2BC9,H3C4,H3C8,MAPKAPK2,KDM6B,H2AC19	14/124
7_Member	Reactome Gene Sets	R-HSA-5578749	Transcriptional regulation by small RNAs	-5.95803	-4.49538	3013,3017,3018,4928,8331,8337,8345,8351,8355,723790	H2AC7,H2BC5,H2BC3,NUP98,H2AC14,H2AC18,H2BC9,H3C4,H3C8,H2AC19	10/105
7_Member	KEGG Pathway	hsa05034	Alcoholism	-10.3238	-8.11088	2787,2885,3013,3017,3018,4128,5566,5894,6655,8329,8331,8336,8337,8345,8351,8355,84254,723790	GNG5,GRB2,H2AC7,H2BC5,H2BC3,MAOA,PRKACA,RAF1,SOS2,H2AC13,H2AC14,H2AC17,H2AC18,H2BC9,H3C4,H3C8,CAMKK1,H2AC19	18/187
7_Member	Reactome Gene Sets	R-HSA-9610379	HCMV Late Events	-10.5334	-8.28603	3013,3017,3018,4928,8329,8331,8336,8337,8345,8351,8355,27243,51271,55048,723790	H2AC7,H2BC5,H2BC3,NUP98,H2AC13,H2AC14,H2AC17,H2AC18,H2BC9,H3C4,H3C8,CHMP2A,UBAP1,VPS37C,H2AC19	15/116
7_Member	Reactome Gene Sets	R-HSA-9609690	HCMV Early Events	-10.6088	-8.34249	3013,3017,3018,4928,6907,7278,8329,8331,8336,8337,8345,8351,8355,112714,113457,723790	H2AC7,H2BC5,H2BC3,NUP98,TBL1X,TUBA3C,H2AC13,H2AC14,H2AC17,H2AC18,H2BC9,H3C4,H3C8,TUBA3E,TUBA3D,H2AC19	16/135
7_Member	Reactome Gene Sets	R-HSA-2559583	Cellular Senescence	-10.9182	-8.58282	1432,2114,3006,3013,3017,3018,3552,3725,5608,8331,8337,8345,8351,8355,8900,9261,23135,29855,723790	MAPK14,ETS2,H1-2,H2AC7,H2BC5,H2BC3,IL1A,JUN,MAP2K6,H2AC14,H2AC18,H2BC9,H3C4,H3C8,CCNA1,MAPKAPK2,KDM6B,UBN1,H2AC19	19/196
7_Member	Reactome Gene Sets	R-HSA-194315	Signaling by Rho GTPases	-12.1713	-9.6994	1432,2185,2885,3013,3017,3018,3985,4689,4928,5170,5337,5525,5580,6249,6279,6280,6655,7278,8331,8337,8345,8351,8355,9826,9938,10499,10552,25909,26030,55968,57591,64411,81565,112714,113457,147179,723790	MAPK14,PTK2B,GRB2,H2AC7,H2BC5,H2BC3,LIMK2,NCF4,NUP98,PDPK1,PLD1,PPP2R5A,PRKCD,CLIP1,S100A8,S100A9,SOS2,TUBA3C,H2AC14,H2AC18,H2BC9,H3C4,H3C8,ARHGEF11,ARHGAP25,NCOA2,ARPC1A,AHCTF1,PLEKHG3,NSFL1C,MRTFA,ARAP3,NDEL1,TUBA3E,TUBA3D,WIPF2,H2AC19	37/706
7_Member	Reactome Gene Sets	R-HSA-9609646	HCMV Infection	-12.5012	-9.99454	3013,3017,3018,4928,6907,7278,8329,8331,8336,8337,8345,8351,8355,27243,51271,55048,112714,113457,723790	H2AC7,H2BC5,H2BC3,NUP98,TBL1X,TUBA3C,H2AC13,H2AC14,H2AC17,H2AC18,H2BC9,H3C4,H3C8,CHMP2A,UBAP1,VPS37C,TUBA3E,TUBA3D,H2AC19	19/160
7_Member	Reactome Gene Sets	R-HSA-9716542	Signaling by Rho GTPases, Miro GTPases and RHOBTB3	-13.225	-10.6215	1432,2185,2885,3013,3017,3018,3985,4689,4928,5170,5337,5525,5580,6249,6279,6280,6655,7278,8331,8337,8345,8351,8355,9826,9927,9938,10226,10499,10552,25909,26030,55968,57591,64411,81565,112714,113457,147179,723790	MAPK14,PTK2B,GRB2,H2AC7,H2BC5,H2BC3,LIMK2,NCF4,NUP98,PDPK1,PLD1,PPP2R5A,PRKCD,CLIP1,S100A8,S100A9,SOS2,TUBA3C,H2AC14,H2AC18,H2BC9,H3C4,H3C8,ARHGEF11,MFN2,ARHGAP25,PLIN3,NCOA2,ARPC1A,AHCTF1,PLEKHG3,NSFL1C,MRTFA,ARAP3,NDEL1,TUBA3E,TUBA3D,WIPF2,H2AC19	39/722
7_Member	Reactome Gene Sets	R-HSA-195258	RHO GTPase Effectors	-15.3784	-12.4915	1432,2885,3013,3017,3018,3985,4689,4928,5170,5525,5580,6249,6279,6280,7278,8331,8337,8345,8351,8355,10499,10552,25909,57591,81565,112714,113457,147179,723790	MAPK14,GRB2,H2AC7,H2BC5,H2BC3,LIMK2,NCF4,NUP98,PDPK1,PPP2R5A,PRKCD,CLIP1,S100A8,S100A9,TUBA3C,H2AC14,H2AC18,H2BC9,H3C4,H3C8,NCOA2,ARPC1A,AHCTF1,MRTFA,NDEL1,TUBA3E,TUBA3D,WIPF2,H2AC19	29/326
7_Member	Reactome Gene Sets	R-HSA-2262752	Cellular responses to stress	-16.1164	-13.1509	529,1432,2034,2114,2137,2289,2539,2887,3006,3013,3017,3018,3310,3552,3725,4689,4851,4928,5226,5580,5608,5683,6604,6648,6888,6907,7278,8331,8337,8345,8351,8355,8900,9261,10499,23135,23657,29855,55062,58528,64121,112714,113457,140809,723790	ATP6V1E1,MAPK14,EPAS1,ETS2,EXTL3,FKBP5,G6PD,GRB10,H1-2,H2AC7,H2BC5,H2BC3,HSPA6,IL1A,JUN,NCF4,NOTCH1,NUP98,PGD,PRKCD,MAP2K6,PSMA2,SMARCD3,SOD2,TALDO1,TBL1X,TUBA3C,H2AC14,H2AC18,H2BC9,H3C4,H3C8,CCNA1,MAPKAPK2,NCOA2,KDM6B,SLC7A11,UBN1,WIPI1,RRAGD,RRAGC,TUBA3E,TUBA3D,SRXN1,H2AC19	45/788
7_Member	KEGG Pathway	hsa04613	Neutrophil extracellular trap formation	-16.2647	-13.2587	177,366,837,1432,2209,2214,2215,3013,3017,3018,3689,4689,5336,5894,6850,7097,8329,8331,8336,8337,8345,8351,8355,723790	AGER,AQP9,CASP4,MAPK14,FCGR1A,FCGR3A,FCGR3B,H2AC7,H2BC5,H2BC3,ITGB2,NCF4,PLCG2,RAF1,SYK,TLR2,H2AC13,H2AC14,H2AC17,H2AC18,H2BC9,H3C4,H3C8,H2AC19	24/190
7_Member	Reactome Gene Sets	R-HSA-212300	PRC2 methylates histones and DNA	-7.52506	-5.77824	3013,3017,3018,3720,8331,8337,8345,8351,8355,723790	H2AC7,H2BC5,H2BC3,JARID2,H2AC14,H2AC18,H2BC9,H3C4,H3C8,H2AC19	10/72
7_Member	Reactome Gene Sets	R-HSA-1912408	Pre-NOTCH Transcription and Translation	-7.52163	-5.77714	3013,3017,3018,3725,4851,8331,8337,8345,8351,8355,723790	H2AC7,H2BC5,H2BC3,JUN,NOTCH1,H2AC14,H2AC18,H2BC9,H3C4,H3C8,H2AC19	11/92
7_Member	Reactome Gene Sets	R-HSA-3214815	HDACs deacetylate histones	-9.58148	-7.47851	3013,3017,3018,6907,8329,8331,8336,8337,8345,8351,8355,51317,723790	H2AC7,H2BC5,H2BC3,TBL1X,H2AC13,H2AC14,H2AC17,H2AC18,H2BC9,H3C4,H3C8,PHF21A,H2AC19	13/94
7_Member	Reactome Gene Sets	R-HSA-5625740	RHO GTPases activate PKNs	-7.4229	-5.69919	3013,3017,3018,5170,8331,8337,8345,8351,8355,10499,723790	H2AC7,H2BC5,H2BC3,PDPK1,H2AC14,H2AC18,H2BC9,H3C4,H3C8,NCOA2,H2AC19	11/94
7_Member	Reactome Gene Sets	R-HSA-8939211	ESR-mediated signaling	-7.43274	-5.70783	2289,2787,3013,3017,3018,3725,4318,5170,7090,8331,8337,8345,8351,8355,10499,723790	FKBP5,GNG5,H2AC7,H2BC5,H2BC3,JUN,MMP9,PDPK1,TLE3,H2AC14,H2AC18,H2BC9,H3C4,H3C8,NCOA2,H2AC19	16/222
7_Member	Reactome Gene Sets	R-HSA-3214858	RMTs methylate histone arginines	-6.12583	-4.62919	3013,6604,8329,8331,8336,8337,8351,8355,723790	H2AC7,SMARCD3,H2AC13,H2AC14,H2AC17,H2AC18,H3C4,H3C8,H2AC19	9/78
7_Member	Reactome Gene Sets	R-HSA-9018519	Estrogen-dependent gene expression	-6.23641	-4.72171	3013,3017,3018,3725,7090,8331,8337,8345,8351,8355,10499,723790	H2AC7,H2BC5,H2BC3,JUN,TLE3,H2AC14,H2AC18,H2BC9,H3C4,H3C8,NCOA2,H2AC19	12/149
7_Member	Reactome Gene Sets	R-HSA-427389	ERCC6 (CSB) and EHMT2 (G9a) positively regulate rRNA expression	-6.27303	-4.75239	3013,3017,3018,8331,8337,8345,8351,8355,723790	H2AC7,H2BC5,H2BC3,H2AC14,H2AC18,H2BC9,H3C4,H3C8,H2AC19	9/75
7_Member	Reactome Gene Sets	R-HSA-2299718	Condensation of Prophase Chromosomes	-6.37502	-4.83136	3013,3017,3018,8331,8337,8345,8351,8355,723790	H2AC7,H2BC5,H2BC3,H2AC14,H2AC18,H2BC9,H3C4,H3C8,H2AC19	9/73
7_Member	Reactome Gene Sets	R-HSA-9006931	Signaling by Nuclear Receptors	-6.39442	-4.84815	2289,2787,3013,3017,3018,3725,4318,5170,6907,7090,8331,8337,8345,8351,8355,10499,723790	FKBP5,GNG5,H2AC7,H2BC5,H2BC3,JUN,MMP9,PDPK1,TBL1X,TLE3,H2AC14,H2AC18,H2BC9,H3C4,H3C8,NCOA2,H2AC19	17/298
7_Member	Reactome Gene Sets	R-HSA-9710421	Defective pyroptosis	-6.42724	-4.87482	3013,3017,3018,8331,8337,8345,8351,8355,723790	H2AC7,H2BC5,H2BC3,H2AC14,H2AC18,H2BC9,H3C4,H3C8,H2AC19	9/72
7_Member	Reactome Gene Sets	R-HSA-201722	Formation of the beta-catenin:TCF transactivating complex	-6.58632	-5.00566	3013,3017,3018,7090,8331,8337,8345,8351,8355,723790	H2AC7,H2BC5,H2BC3,TLE3,H2AC14,H2AC18,H2BC9,H3C4,H3C8,H2AC19	10/90
7_Member	Reactome Gene Sets	R-HSA-68616	Assembly of the ORC complex at the origin of replication	-6.64486	-5.04935	3013,3017,3018,8331,8337,8345,8351,8355,723790	H2AC7,H2BC5,H2BC3,H2AC14,H2AC18,H2BC9,H3C4,H3C8,H2AC19	9/68
7_Member	Reactome Gene Sets	R-HSA-9616222	Transcriptional regulation of granulopoiesis	-6.63251	-5.03967	1441,3013,3017,3018,8331,8337,8345,8351,8355,723790	CSF3R,H2AC7,H2BC5,H2BC3,H2AC14,H2AC18,H2BC9,H3C4,H3C8,H2AC19	10/89
7_Member	Reactome Gene Sets	R-HSA-427359	SIRT1 negatively regulates rRNA expression	-6.70159	-5.09982	3013,3017,3018,8331,8337,8345,8351,8355,723790	H2AC7,H2BC5,H2BC3,H2AC14,H2AC18,H2BC9,H3C4,H3C8,H2AC19	9/67
7_Member	Reactome Gene Sets	R-HSA-5334118	DNA methylation	-6.87785	-5.252	3013,3017,3018,8331,8337,8345,8351,8355,723790	H2AC7,H2BC5,H2BC3,H2AC14,H2AC18,H2BC9,H3C4,H3C8,H2AC19	9/64
7_Member	Reactome Gene Sets	R-HSA-4839726	Chromatin organization	-6.9562	-5.31779	3013,3017,3018,6604,6883,6907,8329,8331,8336,8337,8345,8351,8355,10499,23135,51317,723790	H2AC7,H2BC5,H2BC3,SMARCD3,TAF12,TBL1X,H2AC13,H2AC14,H2AC17,H2AC18,H2BC9,H3C4,H3C8,NCOA2,KDM6B,PHF21A,H2AC19	17/272
7_Member	Reactome Gene Sets	R-HSA-9645723	Diseases of programmed cell death	-6.96357	-5.32122	3013,3017,3018,3725,6648,8331,8337,8345,8351,8355,723790	H2AC7,H2BC5,H2BC3,JUN,SOD2,H2AC14,H2AC18,H2BC9,H3C4,H3C8,H2AC19	11/104
7_Member	Reactome Gene Sets	R-HSA-73728	RNA Polymerase I Promoter Opening	-7.00075	-5.35041	3013,3017,3018,8331,8337,8345,8351,8355,723790	H2AC7,H2BC5,H2BC3,H2AC14,H2AC18,H2BC9,H3C4,H3C8,H2AC19	9/62
7_Member	Reactome Gene Sets	R-HSA-69278	Cell Cycle, Mitotic	-7.02081	-5.36744	896,1453,3013,3017,3018,4928,5525,5566,5683,6249,7278,8331,8337,8345,8351,8355,8900,25909,27243,54930,55755,81565,112714,113457,723790	CCND3,CSNK1D,H2AC7,H2BC5,H2BC3,NUP98,PPP2R5A,PRKACA,PSMA2,CLIP1,TUBA3C,H2AC14,H2AC18,H2BC9,H3C4,H3C8,CCNA1,AHCTF1,CHMP2A,HAUS4,CDK5RAP2,NDEL1,TUBA3E,TUBA3D,H2AC19	25/560
7_Member	Reactome Gene Sets	R-HSA-2559586	DNA Damage/Telomere Stress Induced Senescence	-7.1306	-5.46383	3006,3013,3017,3018,8331,8337,8345,8900,29855,723790	H1-2,H2AC7,H2BC5,H2BC3,H2AC14,H2AC18,H2BC9,CCNA1,UBN1,H2AC19	10/79
7_Member	Reactome Gene Sets	R-HSA-3214847	HATs acetylate histones	-7.3627	-5.64492	3013,3017,3018,6883,8329,8331,8336,8337,8345,8351,8355,10499,723790	H2AC7,H2BC5,H2BC3,TAF12,H2AC13,H2AC14,H2AC17,H2AC18,H2BC9,H3C4,H3C8,NCOA2,H2AC19	13/142
7_Member	Reactome Gene Sets	R-HSA-977225	Amyloid fiber formation	-6.67182	-5.07275	2934,3013,3017,3018,5617,8331,8337,8345,8351,8355,723790	GSN,H2AC7,H2BC5,H2BC3,PRL,H2AC14,H2AC18,H2BC9,H3C4,H3C8,H2AC19	11/111
8_Summary	GO Biological Processes	GO:0032651	regulation of interleukin-1 beta production	-16.1134	-13.1509	177,409,1992,4023,4671,5004,5005,10333,51738,58484,91662,140885,353514,3552,3553,5336,5724,6850,7096,7097,55122,7850,3082,9261,27202,2214,706,247,719,1432,2867,3148,3659,5008,6556,6777,7100,7805,8809,26253,51571,81844,150372	AGER,ARRB2,SERPINB1,LPL,NAIP,ORM1,ORM2,TLR6,GHRL,NLRC4,NLRP12,SIRPA,LILRA5,IL1A,IL1B,PLCG2,PTAFR,SYK,TLR1,TLR2,AKIRIN2,IL1R2,HGF,MAPKAPK2,C5AR2,FCGR3A,TSPO,ALOX15B,C3AR1,MAPK14,FFAR2,HMGB2,IRF1,OSM,SLC11A1,STAT5B,TLR5,LAPTM5,IL18R1,CLEC4E,CYRIB,TRIM56,NFAM1	43/-
8_Member	GO Biological Processes	GO:0032651	regulation of interleukin-1 beta production	-8.61996	-6.67559	177,409,1992,4023,4671,5004,5005,10333,51738,58484,91662,140885,353514	AGER,ARRB2,SERPINB1,LPL,NAIP,ORM1,ORM2,TLR6,GHRL,NLRC4,NLRP12,SIRPA,LILRA5	13/112
8_Member	GO Biological Processes	GO:0032732	positive regulation of interleukin-1 production	-6.32362	-4.79086	177,4023,4671,5004,5005,10333,58484,91662,353514	AGER,LPL,NAIP,ORM1,ORM2,TLR6,NLRC4,NLRP12,LILRA5	9/74
8_Member	GO Biological Processes	GO:0032731	positive regulation of interleukin-1 beta production	-6.93873	-5.3052	177,4023,4671,5004,5005,10333,58484,91662,353514	AGER,LPL,NAIP,ORM1,ORM2,TLR6,NLRC4,NLRP12,LILRA5	9/63
8_Member	GO Biological Processes	GO:0032755	positive regulation of interleukin-6 production	-8.16965	-6.3113	177,3552,3553,4023,5336,5724,6850,7096,7097,10333,55122,353514	AGER,IL1A,IL1B,LPL,PLCG2,PTAFR,SYK,TLR1,TLR2,TLR6,AKIRIN2,LILRA5	12/100
8_Member	GO Biological Processes	GO:0032652	regulation of interleukin-1 production	-8.75897	-6.79579	177,409,1992,4023,4671,5004,5005,7850,10333,51738,58484,91662,140885,353514	AGER,ARRB2,SERPINB1,LPL,NAIP,ORM1,ORM2,IL1R2,TLR6,GHRL,NLRC4,NLRP12,SIRPA,LILRA5	14/131
8_Member	GO Biological Processes	GO:0032675	regulation of interleukin-6 production	-12.6681	-10.1236	177,409,3082,3552,3553,4023,5004,5336,5724,6850,7096,7097,9261,10333,27202,51738,55122,91662,140885,353514	AGER,ARRB2,HGF,IL1A,IL1B,LPL,ORM1,PLCG2,PTAFR,SYK,TLR1,TLR2,MAPKAPK2,TLR6,C5AR2,GHRL,AKIRIN2,NLRP12,SIRPA,LILRA5	20/178
8_Member	GO Biological Processes	GO:0032760	positive regulation of tumor necrosis factor production	-8.9709	-6.96712	177,2214,3552,4023,5004,5005,5336,5724,6850,7096,7097,9261,353514	AGER,FCGR3A,IL1A,LPL,ORM1,ORM2,PLCG2,PTAFR,SYK,TLR1,TLR2,MAPKAPK2,LILRA5	13/105
8_Member	GO Biological Processes	GO:1903555	regulation of tumor necrosis factor superfamily cytokine production	-10.2087	-8.00665	177,409,706,2214,3552,4023,5004,5005,5336,5724,6850,7096,7097,9261,27202,51738,140885,353514	AGER,ARRB2,TSPO,FCGR3A,IL1A,LPL,ORM1,ORM2,PLCG2,PTAFR,SYK,TLR1,TLR2,MAPKAPK2,C5AR2,GHRL,SIRPA,LILRA5	18/190
8_Member	GO Biological Processes	GO:0032680	regulation of tumor necrosis factor production	-10.4018	-8.18516	177,409,706,2214,3552,4023,5004,5005,5336,5724,6850,7096,7097,9261,27202,51738,140885,353514	AGER,ARRB2,TSPO,FCGR3A,IL1A,LPL,ORM1,ORM2,PLCG2,PTAFR,SYK,TLR1,TLR2,MAPKAPK2,C5AR2,GHRL,SIRPA,LILRA5	18/185
8_Member	GO Biological Processes	GO:0001819	positive regulation of cytokine production	-16.1134	-13.1509	177,247,719,1432,2214,2867,3082,3148,3552,3553,3659,4023,4671,5004,5005,5008,5336,5724,6556,6777,6850,7096,7097,7100,7805,8809,9261,10333,26253,51571,55122,58484,81844,91662,150372,353514	AGER,ALOX15B,C3AR1,MAPK14,FCGR3A,FFAR2,HGF,HMGB2,IL1A,IL1B,IRF1,LPL,NAIP,ORM1,ORM2,OSM,PLCG2,PTAFR,SLC11A1,STAT5B,SYK,TLR1,TLR2,TLR5,LAPTM5,IL18R1,MAPKAPK2,TLR6,CLEC4E,CYRIB,AKIRIN2,NLRC4,TRIM56,NLRP12,NFAM1,LILRA5	36/497
8_Member	GO Biological Processes	GO:1903557	positive regulation of tumor necrosis factor superfamily cytokine production	-8.76714	-6.80039	177,2214,3552,4023,5004,5005,5336,5724,6850,7096,7097,9261,353514	AGER,FCGR3A,IL1A,LPL,ORM1,ORM2,PLCG2,PTAFR,SYK,TLR1,TLR2,MAPKAPK2,LILRA5	13/109
9_Summary	GO Biological Processes	GO:0030168	platelet activation	-14.9009	-12.1074	1192,1432,1608,5023,5336,5341,6850,23657,2153,5329,8529,1265,1861,2131,3552,5894,6279,6556,7076,27243,57132,57591,116844,120425,171389,133,177,383,706,3725,6507,6648,10894,5566,5580,5617,6484,6777,7421,66002	CLIC1,MAPK14,DGKG,P2RX1,PLCG2,PLEK,SYK,SLC7A11,F5,PLAUR,CYP4F2,CNN2,TOR1A,EXT1,IL1A,RAF1,S100A8,SLC11A1,TIMP1,CHMP2A,CHMP1B,MRTFA,LRG1,JAML,NLRP6,ADM,AGER,ARG1,TSPO,JUN,SLC1A3,SOD2,LYVE1,PRKACA,PRKCD,PRL,ST3GAL4,STAT5B,VDR,CYP4F12	40/-
9_Member	GO Biological Processes	GO:0030168	platelet activation	-4.35797	-3.21648	1192,1432,1608,5023,5336,5341,6850,23657	CLIC1,MAPK14,DGKG,P2RX1,PLCG2,PLEK,SYK,SLC7A11	8/99
9_Member	GO Biological Processes	GO:0007599	hemostasis	-4.61892	-3.43206	1192,1432,1608,2153,5023,5329,5336,5341,6850,8529,23657	CLIC1,MAPK14,DGKG,F5,P2RX1,PLAUR,PLCG2,PLEK,SYK,CYP4F2,SLC7A11	11/180
9_Member	GO Biological Processes	GO:0050817	coagulation	-4.70956	-3.50609	1192,1432,1608,2153,5023,5329,5336,5341,6850,8529,23657	CLIC1,MAPK14,DGKG,F5,P2RX1,PLAUR,PLCG2,PLEK,SYK,CYP4F2,SLC7A11	11/176
9_Member	GO Biological Processes	GO:0007596	blood coagulation	-4.75584	-3.54402	1192,1432,1608,2153,5023,5329,5336,5341,6850,8529,23657	CLIC1,MAPK14,DGKG,F5,P2RX1,PLAUR,PLCG2,PLEK,SYK,CYP4F2,SLC7A11	11/174
9_Member	GO Biological Processes	GO:0042060	wound healing	-11.6441	-9.24009	1192,1265,1432,1608,1861,2131,2153,3552,5023,5329,5336,5341,5894,6279,6556,6850,7076,8529,23657,27243,57132,57591,116844,120425,171389	CLIC1,CNN2,MAPK14,DGKG,TOR1A,EXT1,F5,IL1A,P2RX1,PLAUR,PLCG2,PLEK,RAF1,S100A8,SLC11A1,SYK,TIMP1,CYP4F2,SLC7A11,CHMP2A,CHMP1B,MRTFA,LRG1,JAML,NLRP6	25/334
9_Member	GO Biological Processes	GO:0009611	response to wounding	-14.9009	-12.1074	133,177,383,706,1192,1265,1432,1608,1861,2131,2153,3552,3725,5023,5329,5336,5341,5894,6279,6507,6556,6648,6850,7076,8529,10894,23657,27243,57132,57591,116844,120425,171389	ADM,AGER,ARG1,TSPO,CLIC1,CNN2,MAPK14,DGKG,TOR1A,EXT1,F5,IL1A,JUN,P2RX1,PLAUR,PLCG2,PLEK,RAF1,S100A8,SLC1A3,SLC11A1,SOD2,SYK,TIMP1,CYP4F2,LYVE1,SLC7A11,CHMP2A,CHMP1B,MRTFA,LRG1,JAML,NLRP6	33/452
9_Member	GO Biological Processes	GO:0050878	regulation of body fluid levels	-8.16273	-6.30766	133,1192,1432,1608,2131,2153,5023,5329,5336,5341,5566,5580,5617,6484,6777,6850,7421,8529,23657,66002,171389	ADM,CLIC1,MAPK14,DGKG,EXT1,F5,P2RX1,PLAUR,PLCG2,PLEK,PRKACA,PRKCD,PRL,ST3GAL4,STAT5B,SYK,VDR,CYP4F2,SLC7A11,CYP4F12,NLRP6	21/349
10_Summary	GO Biological Processes	GO:0097530	granulocyte migration	-14.7896	-12.0233	682,1441,3553,3577,3689,6279,6280,6283,6850,51135,54210,57126,120425,240,2867,409,719,1432,1890,2131,3082,3148,4851,5329,5337,5362,5580,5724,7408,9750,10507,27202,51411,64218,146225,1265,6777,140885,3055,3383,4739,6402,8174,91662	BSG,CSF3R,IL1B,CXCR1,ITGB2,S100A8,S100A9,S100A12,SYK,IRAK4,TREM1,CD177,JAML,ALOX5,FFAR2,ARRB2,C3AR1,MAPK14,TYMP,EXT1,HGF,HMGB2,NOTCH1,PLAUR,PLD1,PLXNA2,PRKCD,PTAFR,VASP,RIPOR2,SEMA4D,C5AR2,BIN2,SEMA4A,CMTM2,CNN2,STAT5B,SIRPA,HCK,ICAM1,NEDD9,SELL,MADCAM1,NLRP12	44/-
10_Member	GO Biological Processes	GO:0097530	granulocyte migration	-9.23873	-7.19446	682,1441,3553,3577,3689,6279,6280,6283,6850,51135,54210,57126,120425	BSG,CSF3R,IL1B,CXCR1,ITGB2,S100A8,S100A9,S100A12,SYK,IRAK4,TREM1,CD177,JAML	13/100
10_Member	GO Biological Processes	GO:0030595	leukocyte chemotaxis	-7.14899	-5.47377	240,682,1441,2867,3553,3577,3689,6279,6280,6283,6850,54210,120425	ALOX5,BSG,CSF3R,FFAR2,IL1B,CXCR1,ITGB2,S100A8,S100A9,S100A12,SYK,TREM1,JAML	13/148
10_Member	GO Biological Processes	GO:0071621	granulocyte chemotaxis	-7.8335	-6.03865	682,1441,3553,3577,3689,6279,6280,6283,6850,54210,120425	BSG,CSF3R,IL1B,CXCR1,ITGB2,S100A8,S100A9,S100A12,SYK,TREM1,JAML	11/86
10_Member	GO Biological Processes	GO:0030593	neutrophil chemotaxis	-8.11339	-6.26474	682,1441,3553,3577,3689,6279,6280,6283,6850,54210,120425	BSG,CSF3R,IL1B,CXCR1,ITGB2,S100A8,S100A9,S100A12,SYK,TREM1,JAML	11/81
10_Member	GO Biological Processes	GO:1990266	neutrophil migration	-9.70142	-7.58393	682,1441,3553,3577,3689,6279,6280,6283,6850,51135,54210,57126,120425	BSG,CSF3R,IL1B,CXCR1,ITGB2,S100A8,S100A9,S100A12,SYK,IRAK4,TREM1,CD177,JAML	13/92
10_Member	GO Biological Processes	GO:0042330	taxis	-13.3556	-10.7371	240,409,682,719,1432,1441,1890,2131,2867,3082,3148,3553,3577,3689,4851,5329,5337,5362,5580,5724,6279,6280,6283,6850,7408,9750,10507,27202,51411,54210,64218,120425,146225	ALOX5,ARRB2,BSG,C3AR1,MAPK14,CSF3R,TYMP,EXT1,FFAR2,HGF,HMGB2,IL1B,CXCR1,ITGB2,NOTCH1,PLAUR,PLD1,PLXNA2,PRKCD,PTAFR,S100A8,S100A9,S100A12,SYK,VASP,RIPOR2,SEMA4D,C5AR2,BIN2,TREM1,SEMA4A,JAML,CMTM2	33/512
10_Member	GO Biological Processes	GO:0097529	myeloid leukocyte migration	-10.4142	-8.18949	682,1265,1441,3553,3577,3689,6279,6280,6283,6777,6850,51135,54210,57126,120425,140885	BSG,CNN2,CSF3R,IL1B,CXCR1,ITGB2,S100A8,S100A9,S100A12,STAT5B,SYK,IRAK4,TREM1,CD177,JAML,SIRPA	16/139
10_Member	GO Biological Processes	GO:0040011	locomotion	-12.9356	-10.3668	240,409,682,719,1432,1441,1890,2131,2867,3082,3148,3553,3577,3689,4851,5329,5337,5362,5580,5724,6279,6280,6283,6850,7408,9750,10507,27202,51411,54210,64218,120425,146225	ALOX5,ARRB2,BSG,C3AR1,MAPK14,CSF3R,TYMP,EXT1,FFAR2,HGF,HMGB2,IL1B,CXCR1,ITGB2,NOTCH1,PLAUR,PLD1,PLXNA2,PRKCD,PTAFR,S100A8,S100A9,S100A12,SYK,VASP,RIPOR2,SEMA4D,C5AR2,BIN2,TREM1,SEMA4A,JAML,CMTM2	33/530
10_Member	GO Biological Processes	GO:0060326	cell chemotaxis	-9.80432	-7.6718	240,409,682,1441,2867,3082,3148,3553,3577,3689,5580,6279,6280,6283,6850,51411,54210,120425	ALOX5,ARRB2,BSG,CSF3R,FFAR2,HGF,HMGB2,IL1B,CXCR1,ITGB2,PRKCD,S100A8,S100A9,S100A12,SYK,BIN2,TREM1,JAML	18/201
10_Member	GO Biological Processes	GO:0006935	chemotaxis	-13.4034	-10.7419	240,409,682,719,1432,1441,1890,2131,2867,3082,3148,3553,3577,3689,4851,5329,5337,5362,5580,5724,6279,6280,6283,6850,7408,9750,10507,27202,51411,54210,64218,120425,146225	ALOX5,ARRB2,BSG,C3AR1,MAPK14,CSF3R,TYMP,EXT1,FFAR2,HGF,HMGB2,IL1B,CXCR1,ITGB2,NOTCH1,PLAUR,PLD1,PLXNA2,PRKCD,PTAFR,S100A8,S100A9,S100A12,SYK,VASP,RIPOR2,SEMA4D,C5AR2,BIN2,TREM1,SEMA4A,JAML,CMTM2	33/510
10_Member	GO Biological Processes	GO:0050900	leukocyte migration	-14.7896	-12.0233	240,682,1265,1441,2131,2867,3055,3383,3553,3577,3689,4739,6279,6280,6283,6402,6777,6850,8174,51135,54210,57126,91662,120425,140885	ALOX5,BSG,CNN2,CSF3R,EXT1,FFAR2,HCK,ICAM1,IL1B,CXCR1,ITGB2,NEDD9,S100A8,S100A9,S100A12,SELL,STAT5B,SYK,MADCAM1,IRAK4,TREM1,CD177,NLRP12,JAML,SIRPA	25/243
11_Summary	GO Biological Processes	GO:0002862	negative regulation of inflammatory response to antigenic stimulus	-13.3512	-10.7371	1432,3055,6850,171389,2209,306,2214,7462,2885,4651,10552,147179,3689,4689,5336,54210,5566,196883,719,2687,2787,3552,3553,3725,9332,64174,156,409,3383,5580,26253,338339,5337,273,2215,2934,3985,5894,7408,50807	MAPK14,HCK,SYK,NLRP6,FCGR1A,ANXA3,FCGR3A,LAT2,GRB2,MYO10,ARPC1A,WIPF2,ITGB2,NCF4,PLCG2,TREM1,PRKACA,ADCY4,C3AR1,GGT5,GNG5,IL1A,IL1B,JUN,CD163,DPEP2,GRK2,ARRB2,ICAM1,PRKCD,CLEC4E,CLEC4D,PLD1,AMPH,FCGR3B,GSN,LIMK2,RAF1,VASP,ASAP1	40/-
11_Member	GO Biological Processes	GO:0002862	negative regulation of inflammatory response to antigenic stimulus	-3.13321	-2.24703	1432,3055,6850,171389	MAPK14,HCK,SYK,NLRP6	4/32
11_Member	GO Biological Processes	GO:0002861	regulation of inflammatory response to antigenic stimulus	-3.46651	-2.50986	1432,2209,3055,6850,171389	MAPK14,FCGR1A,HCK,SYK,NLRP6	5/47
11_Member	GO Biological Processes	GO:0043299	leukocyte degranulation	-3.65056	-2.6522	306,2214,3055,6850,7462	ANXA3,FCGR3A,HCK,SYK,LAT2	5/43
11_Member	Reactome Gene Sets	R-HSA-2029482	Regulation of actin dynamics for phagocytic cup formation	-4.87078	-3.63011	2209,2214,2885,4651,6850,10552,147179	FCGR1A,FCGR3A,GRB2,MYO10,SYK,ARPC1A,WIPF2	7/61
11_Member	Reactome Gene Sets	R-HSA-2029481	FCGR activation	-4.90592	-3.65933	2209,2214,3055,6850	FCGR1A,FCGR3A,HCK,SYK	4/12
11_Member	Reactome Gene Sets	R-HSA-9664422	FCGR3A-mediated phagocytosis	-4.96799	-3.70519	2214,2885,3055,4651,6850,10552,147179	FCGR3A,GRB2,HCK,MYO10,SYK,ARPC1A,WIPF2	7/59
11_Member	Reactome Gene Sets	R-HSA-9664417	Leishmania phagocytosis	-4.96799	-3.70519	2214,2885,3055,4651,6850,10552,147179	FCGR3A,GRB2,HCK,MYO10,SYK,ARPC1A,WIPF2	7/59
11_Member	Reactome Gene Sets	R-HSA-9664407	Parasite infection	-4.96799	-3.70519	2214,2885,3055,4651,6850,10552,147179	FCGR3A,GRB2,HCK,MYO10,SYK,ARPC1A,WIPF2	7/59
11_Member	WikiPathways	WP3937	Microglia pathogen phagocytosis pathway	-6.13905	-4.64098	2209,3055,3689,4689,5336,6850,54210	FCGR1A,HCK,ITGB2,NCF4,PLCG2,SYK,TREM1	7/40
11_Member	Reactome Gene Sets	R-HSA-9664323	FCGR3A-mediated IL10 synthesis	-6.13905	-4.64098	2209,2214,3055,5336,5566,6850,196883	FCGR1A,FCGR3A,HCK,PLCG2,PRKACA,SYK,ADCY4	7/40
11_Member	Reactome Gene Sets	R-HSA-9824443	Parasitic Infection Pathways	-13.3512	-10.7371	719,1432,2209,2214,2687,2787,2885,3055,3552,3553,3725,4651,5336,5566,6850,9332,10552,64174,147179,196883	C3AR1,MAPK14,FCGR1A,FCGR3A,GGT5,GNG5,GRB2,HCK,IL1A,IL1B,JUN,MYO10,PLCG2,PRKACA,SYK,CD163,ARPC1A,DPEP2,WIPF2,ADCY4	20/164
11_Member	Canonical Pathways	M99	PID TXA2PATHWAY	-6.22992	-4.71628	156,409,1432,3055,3383,5566,5580,6850	GRK2,ARRB2,MAPK14,HCK,ICAM1,PRKACA,PRKCD,SYK	8/56
11_Member	GO Biological Processes	GO:0038093	Fc receptor signaling pathway	-6.55399	-4.9778	2209,2214,3055,5336,5580,6850,26253,338339	FCGR1A,FCGR3A,HCK,PLCG2,PRKCD,SYK,CLEC4E,CLEC4D	8/51
11_Member	GO Biological Processes	GO:0038094	Fc-gamma receptor signaling pathway	-7.27836	-5.58126	2209,2214,3055,5580,6850,26253,338339	FCGR1A,FCGR3A,HCK,PRKCD,SYK,CLEC4E,CLEC4D	7/28
11_Member	Reactome Gene Sets	R-HSA-2029480	Fcgamma receptor (FCGR) dependent phagocytosis	-7.8335	-6.03865	2209,2214,2885,3055,4651,5336,5337,5580,6850,10552,147179	FCGR1A,FCGR3A,GRB2,HCK,MYO10,PLCG2,PLD1,PRKCD,SYK,ARPC1A,WIPF2	11/86
11_Member	Reactome Gene Sets	R-HSA-9664433	Leishmania parasite growth and survival	-9.37615	-7.31144	1432,2209,2214,2687,2787,3055,5336,5566,6850,9332,64174,196883	MAPK14,FCGR1A,FCGR3A,GGT5,GNG5,HCK,PLCG2,PRKACA,SYK,CD163,DPEP2,ADCY4	12/79
11_Member	Reactome Gene Sets	R-HSA-9662851	Anti-inflammatory response favouring Leishmania parasite infection	-9.37615	-7.31144	1432,2209,2214,2687,2787,3055,5336,5566,6850,9332,64174,196883	MAPK14,FCGR1A,FCGR3A,GGT5,GNG5,HCK,PLCG2,PRKACA,SYK,CD163,DPEP2,ADCY4	12/79
11_Member	KEGG Pathway	hsa04666	Fc gamma R-mediated phagocytosis	-12.8795	-10.3189	273,2209,2214,2215,2934,3055,3985,4651,5336,5337,5580,5894,6850,7408,10552,50807	AMPH,FCGR1A,FCGR3A,FCGR3B,GSN,HCK,LIMK2,MYO10,PLCG2,PLD1,PRKCD,RAF1,SYK,VASP,ARPC1A,ASAP1	16/97
11_Member	Reactome Gene Sets	R-HSA-2029485	Role of phospholipids in phagocytosis	-6.19594	-4.69208	2209,2214,5336,5337,5580,6850	FCGR1A,FCGR3A,PLCG2,PLD1,PRKCD,SYK	6/25
11_Member	Reactome Gene Sets	R-HSA-9658195	Leishmania infection	-13.3512	-10.7371	719,1432,2209,2214,2687,2787,2885,3055,3552,3553,3725,4651,5336,5566,6850,9332,10552,64174,147179,196883	C3AR1,MAPK14,FCGR1A,FCGR3A,GGT5,GNG5,GRB2,HCK,IL1A,IL1B,JUN,MYO10,PLCG2,PRKACA,SYK,CD163,ARPC1A,DPEP2,WIPF2,ADCY4	20/164
12_Summary	GO Biological Processes	GO:0071900	regulation of protein serine/threonine kinase activity	-13.0767	-10.4821	177,650,896,2185,2322,3553,5580,5608,5728,6283,6850,8900,10221,10251,10333,51719,55755,2209,4739,5170,5208,6556,84254,353514,409,2852,3383,3552,3725,4851,10347,54550,3082,5008,5336,10507,4616,7273,9647,10318,91662,140885,171389,1453,3985,4318,5329,5894,115825,5525,8861,1796,4671,7805,51738,55715,2885,6503,23239,3689,9021	AGER,BMP2,CCND3,PTK2B,FLT3,IL1B,PRKCD,MAP2K6,PTEN,S100A12,SYK,CCNA1,TRIB1,SPRY3,TLR6,CAB39,CDK5RAP2,FCGR1A,NEDD9,PDPK1,PFKFB2,SLC11A1,CAMKK1,LILRA5,ARRB2,GPER1,ICAM1,IL1A,JUN,NOTCH1,ABCA7,NECAB2,HGF,OSM,PLCG2,SEMA4D,GADD45B,TTN,PPM1F,TNIP1,NLRP12,SIRPA,NLRP6,CSNK1D,LIMK2,MMP9,PLAUR,RAF1,WDFY2,PPP2R5A,LDB1,DOK1,NAIP,LAPTM5,GHRL,DOK4,GRB2,SLA,PHLPP1,ITGB2,SOCS3	61/-
12_Member	GO Biological Processes	GO:0071900	regulation of protein serine/threonine kinase activity	-5.21475	-3.90028	177,650,896,2185,2322,3553,5580,5608,5728,6283,6850,8900,10221,10251,10333,51719,55755	AGER,BMP2,CCND3,PTK2B,FLT3,IL1B,PRKCD,MAP2K6,PTEN,S100A12,SYK,CCNA1,TRIB1,SPRY3,TLR6,CAB39,CDK5RAP2	17/364
12_Member	GO Biological Processes	GO:0033674	positive regulation of kinase activity	-4.85238	-3.61678	177,896,2185,2209,2322,3553,4739,5170,5208,5580,5608,6283,6556,6850,10333,51719,84254,353514	AGER,CCND3,PTK2B,FCGR1A,FLT3,IL1B,NEDD9,PDPK1,PFKFB2,PRKCD,MAP2K6,S100A12,SLC11A1,SYK,TLR6,CAB39,CAMKK1,LILRA5	18/429
12_Member	GO Biological Processes	GO:0045860	positive regulation of protein kinase activity	-5.21475	-3.90028	177,896,2185,2209,2322,3553,4739,5170,5580,5608,6283,6556,6850,10333,51719,84254,353514	AGER,CCND3,PTK2B,FCGR1A,FLT3,IL1B,NEDD9,PDPK1,PRKCD,MAP2K6,S100A12,SLC11A1,SYK,TLR6,CAB39,CAMKK1,LILRA5	17/364
12_Member	GO Biological Processes	GO:0043406	positive regulation of MAP kinase activity	-3.8449	-2.80436	177,2185,2322,3553,5608,6283,6850,10333	AGER,PTK2B,FLT3,IL1B,MAP2K6,S100A12,SYK,TLR6	8/117
12_Member	GO Biological Processes	GO:0070374	positive regulation of ERK1 and ERK2 cascade	-3.81633	-2.78169	177,409,650,2185,2852,3383,3552,3725,4851,10347,54550	AGER,ARRB2,BMP2,PTK2B,GPER1,ICAM1,IL1A,JUN,NOTCH1,ABCA7,NECAB2	11/221
12_Member	GO Biological Processes	GO:0071902	positive regulation of protein serine/threonine kinase activity	-3.64158	-2.64636	177,896,2185,2322,3553,5608,6283,6850,10333,51719	AGER,CCND3,PTK2B,FLT3,IL1B,MAP2K6,S100A12,SYK,TLR6,CAB39	10/194
12_Member	GO Biological Processes	GO:0043405	regulation of MAP kinase activity	-5.22549	-3.90706	177,650,2185,2322,3553,5580,5608,6283,6850,10221,10251,10333	AGER,BMP2,PTK2B,FLT3,IL1B,PRKCD,MAP2K6,S100A12,SYK,TRIB1,SPRY3,TLR6	12/186
12_Member	GO Biological Processes	GO:0050731	positive regulation of peptidyl-tyrosine phosphorylation	-4.59666	-3.41428	409,2185,2209,2322,3082,4739,5008,5336,6850,10507,353514	ARRB2,PTK2B,FCGR1A,FLT3,HGF,NEDD9,OSM,PLCG2,SYK,SEMA4D,LILRA5	11/181
12_Member	GO Biological Processes	GO:0045859	regulation of protein kinase activity	-7.27611	-5.58013	177,650,896,2185,2209,2322,3082,3553,4616,4739,5170,5580,5608,5728,6283,6556,6850,7273,8900,9647,10221,10251,10333,51719,55755,84254,353514	AGER,BMP2,CCND3,PTK2B,FCGR1A,FLT3,HGF,IL1B,GADD45B,NEDD9,PDPK1,PRKCD,MAP2K6,PTEN,S100A12,SLC11A1,SYK,TTN,CCNA1,PPM1F,TRIB1,SPRY3,TLR6,CAB39,CDK5RAP2,CAMKK1,LILRA5	27/623
12_Member	GO Biological Processes	GO:0070372	regulation of ERK1 and ERK2 cascade	-7.48004	-5.74789	177,409,650,2185,2852,3383,3552,3553,3725,4851,5728,6850,10251,10318,10347,54550,91662,140885,171389	AGER,ARRB2,BMP2,PTK2B,GPER1,ICAM1,IL1A,IL1B,JUN,NOTCH1,PTEN,SYK,SPRY3,TNIP1,ABCA7,NECAB2,NLRP12,SIRPA,NLRP6	19/314
12_Member	GO Biological Processes	GO:0042327	positive regulation of phosphorylation	-7.50448	-5.76714	177,409,650,896,1453,2185,2209,2322,2852,3082,3553,3985,4318,4739,5008,5170,5208,5329,5336,5580,5608,5894,6283,6556,6850,10333,10507,51719,84254,115825,353514	AGER,ARRB2,BMP2,CCND3,CSNK1D,PTK2B,FCGR1A,FLT3,GPER1,HGF,IL1B,LIMK2,MMP9,NEDD9,OSM,PDPK1,PFKFB2,PLAUR,PLCG2,PRKCD,MAP2K6,RAF1,S100A12,SLC11A1,SYK,TLR6,SEMA4D,CAB39,CAMKK1,WDFY2,LILRA5	31/773
12_Member	GO Biological Processes	GO:0043549	regulation of kinase activity	-7.68442	-5.91121	177,650,896,2185,2209,2322,3082,3553,4616,4739,5170,5208,5525,5580,5608,5728,6283,6556,6850,7273,8861,8900,9647,10221,10251,10333,51719,55755,84254,353514	AGER,BMP2,CCND3,PTK2B,FCGR1A,FLT3,HGF,IL1B,GADD45B,NEDD9,PDPK1,PFKFB2,PPP2R5A,PRKCD,MAP2K6,PTEN,S100A12,SLC11A1,SYK,TTN,LDB1,CCNA1,PPM1F,TRIB1,SPRY3,TLR6,CAB39,CDK5RAP2,CAMKK1,LILRA5	30/717
12_Member	GO Biological Processes	GO:0001934	positive regulation of protein phosphorylation	-7.72491	-5.94359	177,409,650,896,1453,2185,2209,2322,2852,3082,3553,3985,4318,4739,5008,5170,5329,5336,5580,5608,5894,6283,6556,6850,10333,10507,51719,84254,115825,353514	AGER,ARRB2,BMP2,CCND3,CSNK1D,PTK2B,FCGR1A,FLT3,GPER1,HGF,IL1B,LIMK2,MMP9,NEDD9,OSM,PDPK1,PLAUR,PLCG2,PRKCD,MAP2K6,RAF1,S100A12,SLC11A1,SYK,TLR6,SEMA4D,CAB39,CAMKK1,WDFY2,LILRA5	30/714
12_Member	GO Biological Processes	GO:0043410	positive regulation of MAPK cascade	-10.0958	-7.92826	177,409,650,1796,2185,2322,2852,3082,3383,3552,3553,3725,4616,4671,4851,5008,5336,5608,5894,6283,6850,7805,10333,10347,51738,54550,55715,353514	AGER,ARRB2,BMP2,DOK1,PTK2B,FLT3,GPER1,HGF,ICAM1,IL1A,IL1B,JUN,GADD45B,NAIP,NOTCH1,OSM,PLCG2,MAP2K6,RAF1,S100A12,SYK,LAPTM5,TLR6,ABCA7,GHRL,NECAB2,DOK4,LILRA5	28/494
12_Member	GO Biological Processes	GO:0043408	regulation of MAPK cascade	-13.0767	-10.4821	177,409,650,1796,2185,2322,2852,2885,3082,3383,3552,3553,3725,4616,4671,4851,5008,5336,5580,5608,5728,5894,6283,6503,6850,7805,10251,10318,10333,10347,23239,51738,54550,55715,91662,140885,171389,353514	AGER,ARRB2,BMP2,DOK1,PTK2B,FLT3,GPER1,GRB2,HGF,ICAM1,IL1A,IL1B,JUN,GADD45B,NAIP,NOTCH1,OSM,PLCG2,PRKCD,MAP2K6,PTEN,RAF1,S100A12,SLA,SYK,LAPTM5,SPRY3,TNIP1,TLR6,ABCA7,PHLPP1,GHRL,NECAB2,DOK4,NLRP12,SIRPA,NLRP6,LILRA5	38/694
12_Member	GO Biological Processes	GO:0050730	regulation of peptidyl-tyrosine phosphorylation	-5.25846	-3.93364	409,2185,2209,2322,3082,3689,4739,5008,5336,5580,6850,9021,10507,353514	ARRB2,PTK2B,FCGR1A,FLT3,HGF,ITGB2,NEDD9,OSM,PLCG2,PRKCD,SYK,SOCS3,SEMA4D,LILRA5	14/251
13_Summary	GO Biological Processes	GO:0007159	leukocyte cell-cell adhesion	-12.7018	-10.1493	2131,3383,3553,3689,6279,6280,6402,6850,8174,10318,10507,57126,116844,1192,3385,4072,5341,23657,54413,81671,120425,140885,682,2885,54210	EXT1,ICAM1,IL1B,ITGB2,S100A8,S100A9,SELL,SYK,MADCAM1,TNIP1,SEMA4D,CD177,LRG1,CLIC1,ICAM3,EPCAM,PLEK,SLC7A11,NLGN3,VMP1,JAML,SIRPA,BSG,GRB2,TREM1	25/-
13_Member	GO Biological Processes	GO:0007159	leukocyte cell-cell adhesion	-12.7018	-10.1493	2131,3383,3553,3689,6279,6280,6402,6850,8174,10318,10507,57126,116844	EXT1,ICAM1,IL1B,ITGB2,S100A8,S100A9,SELL,SYK,MADCAM1,TNIP1,SEMA4D,CD177,LRG1	13/55
13_Member	GO Biological Processes	GO:0098609	cell-cell adhesion	-5.64671	-4.25176	1192,2131,3383,3385,3553,3689,4072,5341,6279,6280,6402,6850,8174,10318,10507,23657,54413,57126,81671,116844,120425,140885	CLIC1,EXT1,ICAM1,ICAM3,IL1B,ITGB2,EPCAM,PLEK,S100A8,S100A9,SELL,SYK,MADCAM1,TNIP1,SEMA4D,SLC7A11,NLGN3,CD177,VMP1,LRG1,JAML,SIRPA	22/536
13_Member	Reactome Gene Sets	R-HSA-202733	Cell surface interactions at the vascular wall	-4.91513	-3.66695	682,2885,3689,4072,6402,23657,54210,57126,120425,140885	BSG,GRB2,ITGB2,EPCAM,SELL,SLC7A11,TREM1,CD177,JAML,SIRPA	10/137
13_Member	GO Biological Processes	GO:0045123	cellular extravasation	-4.86693	-3.62861	2131,6402,8174,57126,120425,140885	EXT1,SELL,MADCAM1,CD177,JAML,SIRPA	6/41
13_Member	GO Biological Processes	GO:0061756	leukocyte adhesion to vascular endothelial cell	-3.78066	-2.75615	2131,6402,8174,116844	EXT1,SELL,MADCAM1,LRG1	4/22
14_Summary	GO Biological Processes	GO:0071363	cellular response to growth factor stimulus	-12.2307	-9.74273	91,383,409,650,1432,1453,2131,2322,2885,3082,3725,4851,5170,5829,5894,6777,9261,11021,27429,306,529,660,682,1192,1796,2185,2314,2887,3383,4792,5226,5329,5580,5608,6648,8569,8794,23339,144195,219931,3055,4318,4739,6655,6850,10278,55715,81565	ACVR1B,ARG1,ARRB2,BMP2,MAPK14,CSNK1D,EXT1,FLT3,GRB2,HGF,JUN,NOTCH1,PDPK1,PXN,RAF1,STAT5B,MAPKAPK2,RAB35,HTRA2,ANXA3,ATP6V1E1,BMX,BSG,CLIC1,DOK1,PTK2B,FLII,GRB10,ICAM1,NFKBIA,PGD,PLAUR,PRKCD,MAP2K6,SOD2,MKNK1,TNFRSF10C,VPS39,SLC2A14,TPCN2,HCK,MMP9,NEDD9,SOS2,SYK,EFS,DOK4,NDEL1	48/-
14_Member	GO Biological Processes	GO:0071363	cellular response to growth factor stimulus	-4.6267	-3.4381	91,383,409,650,1432,1453,2131,2322,2885,3082,3725,4851,5170,5829,5894,6777,9261,11021,27429	ACVR1B,ARG1,ARRB2,BMP2,MAPK14,CSNK1D,EXT1,FLT3,GRB2,HGF,JUN,NOTCH1,PDPK1,PXN,RAF1,STAT5B,MAPKAPK2,RAB35,HTRA2	19/489
14_Member	GO Biological Processes	GO:0070848	response to growth factor	-4.76466	-3.55099	91,306,383,409,650,1432,1453,2131,2322,2885,3082,3725,4851,5170,5829,5894,6777,9261,11021,27429	ACVR1B,ANXA3,ARG1,ARRB2,BMP2,MAPK14,CSNK1D,EXT1,FLT3,GRB2,HGF,JUN,NOTCH1,PDPK1,PXN,RAF1,STAT5B,MAPKAPK2,RAB35,HTRA2	20/521
14_Member	WikiPathways	WP3888	VEGFA-VEGFR2 signaling	-12.2307	-9.74273	409,529,650,660,682,1192,1432,1796,2185,2314,2885,2887,3383,3725,4792,5170,5226,5329,5580,5608,5829,5894,6648,8569,8794,9261,23339,144195,219931	ARRB2,ATP6V1E1,BMP2,BMX,BSG,CLIC1,MAPK14,DOK1,PTK2B,FLII,GRB2,GRB10,ICAM1,JUN,NFKBIA,PDPK1,PGD,PLAUR,PRKCD,MAP2K6,PXN,RAF1,SOD2,MKNK1,TNFRSF10C,MAPKAPK2,VPS39,SLC2A14,TPCN2	29/432
14_Member	GO Biological Processes	GO:0007169	transmembrane receptor protein tyrosine kinase signaling pathway	-6.82411	-5.20393	1432,1796,2131,2185,2322,2885,2887,3055,3082,4318,4739,5170,5829,5894,6655,6777,6850,9261,10278,55715,81565	MAPK14,DOK1,EXT1,PTK2B,FLT3,GRB2,GRB10,HCK,HGF,MMP9,NEDD9,PDPK1,PXN,RAF1,SOS2,STAT5B,SYK,MAPKAPK2,EFS,DOK4,NDEL1	21/418
14_Member	GO Biological Processes	GO:0007167	enzyme-linked receptor protein signaling pathway	-6.09732	-4.60439	91,409,650,1432,1796,2131,2185,2322,2885,2887,3055,3082,3725,4318,4739,5170,5829,5894,6655,6777,6850,9261,10278,55715,81565	ACVR1B,ARRB2,BMP2,MAPK14,DOK1,EXT1,PTK2B,FLT3,GRB2,GRB10,HCK,HGF,JUN,MMP9,NEDD9,PDPK1,PXN,RAF1,SOS2,STAT5B,SYK,MAPKAPK2,EFS,DOK4,NDEL1	25/628
15_Summary	GO Biological Processes	GO:0046883	regulation of hormone secretion	-12.2142	-9.73559	240,706,2852,2867,3553,5008,5208,5566,6696,9501,51738,80223,1432,3689,3753,5580,27429,51100,55741,81565,6279,8609,25924,90007,3552,7097,7273,133,650,4311,5447,5894,6777,10404,27284,51635,84649,156,5608,5724,6850,27243,57126,3985,4739,5170,10347,54550,3996,9647,23657,5617,8529,4851,5023,8291,22895,84961,219931,171389	ALOX5,TSPO,GPER1,FFAR2,IL1B,OSM,PFKFB2,PRKACA,SPP1,RPH3AL,GHRL,RAB11FIP1,MAPK14,ITGB2,KCNE1,PRKCD,HTRA2,SH3GLB1,EDEM2,NDEL1,S100A8,KLF7,MYRIP,MIDN,IL1A,TLR2,TTN,ADM,BMP2,MME,POR,RAF1,STAT5B,CPQ,SULT1B1,DHRS7,DGAT2,GRK2,MAP2K6,PTAFR,SYK,CHMP2A,CD177,LIMK2,NEDD9,PDPK1,ABCA7,NECAB2,LLGL1,PPM1F,SLC7A11,PRL,CYP4F2,NOTCH1,P2RX1,DYSF,RPH3A,FBXL20,TPCN2,NLRP6	60/-
15_Member	GO Biological Processes	GO:0046883	regulation of hormone secretion	-4.01207	-2.93918	240,706,2852,2867,3553,5008,5208,5566,6696,9501,51738,80223	ALOX5,TSPO,GPER1,FFAR2,IL1B,OSM,PFKFB2,PRKACA,SPP1,RPH3AL,GHRL,RAB11FIP1	12/247
15_Member	GO Biological Processes	GO:0033157	regulation of intracellular protein transport	-3.13553	-2.24778	1432,3553,3689,3753,5566,5580,27429,51100,55741,81565	MAPK14,IL1B,ITGB2,KCNE1,PRKACA,PRKCD,HTRA2,SH3GLB1,EDEM2,NDEL1	10/225
15_Member	GO Biological Processes	GO:0032024	positive regulation of insulin secretion	-3.14017	-2.25173	2852,2867,5208,5566,9501,51738	GPER1,FFAR2,PFKFB2,PRKACA,RPH3AL,GHRL	6/83
15_Member	GO Biological Processes	GO:0090087	regulation of peptide transport	-3.24651	-2.3346	240,2852,2867,3553,5208,5566,6279,8609,9501,25924,51738,90007	ALOX5,GPER1,FFAR2,IL1B,PFKFB2,PRKACA,S100A8,KLF7,RPH3AL,MYRIP,GHRL,MIDN	12/197
15_Member	GO Biological Processes	GO:0090276	regulation of peptide hormone secretion	-2.80795	-1.98611	240,2852,2867,3553,5208,5566,8609,9501,25924,51738,90007	ALOX5,GPER1,FFAR2,IL1B,PFKFB2,PRKACA,KLF7,RPH3AL,MYRIP,GHRL,MIDN	11/192
15_Member	GO Biological Processes	GO:0002793	positive regulation of peptide secretion	-3.26573	-2.34826	2852,2867,5208,5566,6279,9501,51738	GPER1,FFAR2,PFKFB2,PRKACA,S100A8,RPH3AL,GHRL	7/109
15_Member	GO Biological Processes	GO:0002791	regulation of peptide secretion	-3.28594	-2.3638	240,2852,2867,3553,5208,5566,6279,8609,9501,25924,51738,90007	ALOX5,GPER1,FFAR2,IL1B,PFKFB2,PRKACA,S100A8,KLF7,RPH3AL,MYRIP,GHRL,MIDN	12/195
15_Member	GO Biological Processes	GO:0050796	regulation of insulin secretion	-3.39301	-2.45121	240,2852,2867,3553,5208,5566,8609,9501,25924,51738,90007	ALOX5,GPER1,FFAR2,IL1B,PFKFB2,PRKACA,KLF7,RPH3AL,MYRIP,GHRL,MIDN	11/163
15_Member	GO Biological Processes	GO:0050714	positive regulation of protein secretion	-3.91002	-2.85846	2852,2867,3552,5208,5566,7097,7273,9501,51738	GPER1,FFAR2,IL1A,PFKFB2,PRKACA,TLR2,TTN,RPH3AL,GHRL	9/146
15_Member	GO Biological Processes	GO:0010817	regulation of hormone levels	-4.1756	-3.06775	133,240,650,706,2852,2867,3553,4311,5008,5208,5447,5566,5894,6696,6777,8609,9501,10404,25924,27284,51635,51738,80223,84649,90007	ADM,ALOX5,BMP2,TSPO,GPER1,FFAR2,IL1B,MME,OSM,PFKFB2,POR,PRKACA,RAF1,SPP1,STAT5B,KLF7,RPH3AL,CPQ,MYRIP,SULT1B1,DHRS7,GHRL,RAB11FIP1,DGAT2,MIDN	25/533
15_Member	GO Biological Processes	GO:1903532	positive regulation of secretion by cell	-8.05876	-6.22265	156,650,2852,2867,3552,3553,3689,5208,5566,5608,5724,6696,6850,7097,7273,9501,27243,51738,57126	GRK2,BMP2,GPER1,FFAR2,IL1A,IL1B,ITGB2,PFKFB2,PRKACA,MAP2K6,PTAFR,SPP1,SYK,TLR2,TTN,RPH3AL,CHMP2A,GHRL,CD177	19/289
15_Member	GO Biological Processes	GO:1904951	positive regulation of establishment of protein localization	-5.21156	-3.89756	1432,2852,2867,3552,3553,3689,5208,5566,5580,7097,7273,9501,27429,51100,51738,55741	MAPK14,GPER1,FFAR2,IL1A,IL1B,ITGB2,PFKFB2,PRKACA,PRKCD,TLR2,TTN,RPH3AL,HTRA2,SH3GLB1,GHRL,EDEM2	16/326
15_Member	GO Biological Processes	GO:0051222	positive regulation of protein transport	-5.48887	-4.12261	1432,2852,2867,3552,3553,3689,5208,5566,5580,7097,7273,9501,27429,51100,51738,55741	MAPK14,GPER1,FFAR2,IL1A,IL1B,ITGB2,PFKFB2,PRKACA,PRKCD,TLR2,TTN,RPH3AL,HTRA2,SH3GLB1,GHRL,EDEM2	16/310
15_Member	GO Biological Processes	GO:1903829	positive regulation of protein localization	-5.99464	-4.52274	1432,2852,2867,3552,3553,3689,3985,4739,5170,5208,5566,5580,7097,7273,9501,10347,27429,51100,51738,54550,55741	MAPK14,GPER1,FFAR2,IL1A,IL1B,ITGB2,LIMK2,NEDD9,PDPK1,PFKFB2,PRKACA,PRKCD,TLR2,TTN,RPH3AL,ABCA7,HTRA2,SH3GLB1,GHRL,NECAB2,EDEM2	21/470
15_Member	GO Biological Processes	GO:0070201	regulation of establishment of protein localization	-6.09611	-4.60439	240,1432,2852,2867,3552,3553,3689,3753,3996,5208,5566,5580,7097,7273,9501,9647,23657,27429,51100,51738,55741,80223,81565	ALOX5,MAPK14,GPER1,FFAR2,IL1A,IL1B,ITGB2,KCNE1,LLGL1,PFKFB2,PRKACA,PRKCD,TLR2,TTN,RPH3AL,PPM1F,SLC7A11,HTRA2,SH3GLB1,GHRL,EDEM2,RAB11FIP1,NDEL1	23/544
15_Member	GO Biological Processes	GO:0051223	regulation of protein transport	-6.44864	-4.89136	240,1432,2852,2867,3552,3553,3689,3753,3996,5208,5566,5580,7097,7273,9501,9647,23657,27429,51100,51738,55741,80223,81565	ALOX5,MAPK14,GPER1,FFAR2,IL1A,IL1B,ITGB2,KCNE1,LLGL1,PFKFB2,PRKACA,PRKCD,TLR2,TTN,RPH3AL,PPM1F,SLC7A11,HTRA2,SH3GLB1,GHRL,EDEM2,RAB11FIP1,NDEL1	23/519
15_Member	GO Biological Processes	GO:0051047	positive regulation of secretion	-9.68326	-7.56871	156,650,2852,2867,3552,3553,3689,5208,5566,5608,5617,5724,6279,6696,6850,7097,7273,8529,9501,27243,51738,57126	GRK2,BMP2,GPER1,FFAR2,IL1A,IL1B,ITGB2,PFKFB2,PRKACA,MAP2K6,PRL,PTAFR,S100A8,SPP1,SYK,TLR2,TTN,CYP4F2,RPH3AL,CHMP2A,GHRL,CD177	22/317
15_Member	GO Biological Processes	GO:1903530	regulation of secretion by cell	-10.6125	-8.34249	156,240,650,706,2852,2867,3552,3553,3689,3996,4851,5008,5023,5170,5208,5566,5608,5724,6696,6850,7097,7273,8291,9501,22895,27243,51738,57126,80223,84961,219931	GRK2,ALOX5,BMP2,TSPO,GPER1,FFAR2,IL1A,IL1B,ITGB2,LLGL1,NOTCH1,OSM,P2RX1,PDPK1,PFKFB2,PRKACA,MAP2K6,PTAFR,SPP1,SYK,TLR2,TTN,DYSF,RPH3AL,RPH3A,CHMP2A,GHRL,CD177,RAB11FIP1,FBXL20,TPCN2	31/573
15_Member	GO Biological Processes	GO:0051046	regulation of secretion	-12.2142	-9.73559	156,240,650,706,2852,2867,3552,3553,3689,3996,4851,5008,5023,5170,5208,5566,5608,5617,5724,6279,6696,6850,7097,7273,8291,8529,9501,22895,27243,51738,57126,80223,84961,171389,219931	GRK2,ALOX5,BMP2,TSPO,GPER1,FFAR2,IL1A,IL1B,ITGB2,LLGL1,NOTCH1,OSM,P2RX1,PDPK1,PFKFB2,PRKACA,MAP2K6,PRL,PTAFR,S100A8,SPP1,SYK,TLR2,TTN,DYSF,CYP4F2,RPH3AL,RPH3A,CHMP2A,GHRL,CD177,RAB11FIP1,FBXL20,NLRP6,TPCN2	35/632
15_Member	GO Biological Processes	GO:0050708	regulation of protein secretion	-4.17789	-3.06916	240,2852,2867,3552,3553,3996,5208,5566,7097,7273,9501,51738,80223	ALOX5,GPER1,FFAR2,IL1A,IL1B,LLGL1,PFKFB2,PRKACA,TLR2,TTN,RPH3AL,GHRL,RAB11FIP1	13/275
16_Summary	GO Biological Processes	GO:0002292	T cell differentiation involved in immune response	-11.9719	-9.51955	8809,9021,26253,64218,338339,2185,2322,3659,3725,5336,6777,6850,8563,150372,3383,6556,54518,896,2214,5580,7462,120425,650,1432,3726,4318,7097,306,8291,2209,3055,11326,51135,54210,171389,177,3689,6283,7096,8807,1192,1608,3553,5023,5341,7076,23657,1265,2034,2131,2539,6648,7704	IL18R1,SOCS3,CLEC4E,SEMA4A,CLEC4D,PTK2B,FLT3,IRF1,JUN,PLCG2,STAT5B,SYK,THOC5,NFAM1,ICAM1,SLC11A1,APBB1IP,CCND3,FCGR3A,PRKCD,LAT2,JAML,BMP2,MAPK14,JUNB,MMP9,TLR2,ANXA3,DYSF,FCGR1A,HCK,VSIG4,IRAK4,TREM1,NLRP6,AGER,ITGB2,S100A12,TLR1,IL18RAP,CLIC1,DGKG,IL1B,P2RX1,PLEK,TIMP1,SLC7A11,CNN2,EPAS1,EXT1,G6PD,SOD2,ZBTB16	53/-
16_Member	GO Biological Processes	GO:0002292	T cell differentiation involved in immune response	-3.46651	-2.50986	8809,9021,26253,64218,338339	IL18R1,SOCS3,CLEC4E,SEMA4A,CLEC4D	5/47
16_Member	GO Biological Processes	GO:1903131	mononuclear cell differentiation	-3.95263	-2.89365	2185,2322,3659,3725,5336,6777,6850,8563,8809,9021,26253,64218,150372,338339	PTK2B,FLT3,IRF1,JUN,PLCG2,STAT5B,SYK,THOC5,IL18R1,SOCS3,CLEC4E,SEMA4A,NFAM1,CLEC4D	14/330
16_Member	GO Biological Processes	GO:0002286	T cell activation involved in immune response	-4.99671	-3.72726	3383,6556,8809,9021,26253,54518,64218,338339	ICAM1,SLC11A1,IL18R1,SOCS3,CLEC4E,APBB1IP,SEMA4A,CLEC4D	8/81
16_Member	GO Biological Processes	GO:0046649	lymphocyte activation	-5.40411	-4.05481	896,2185,2214,2322,3383,3659,5336,5580,6556,6777,6850,7462,8809,9021,26253,54518,64218,120425,150372,338339	CCND3,PTK2B,FCGR3A,FLT3,ICAM1,IRF1,PLCG2,PRKCD,SLC11A1,STAT5B,SYK,LAT2,IL18R1,SOCS3,CLEC4E,APBB1IP,SEMA4A,JAML,NFAM1,CLEC4D	20/471
16_Member	GO Biological Processes	GO:0002285	lymphocyte activation involved in immune response	-5.78412	-4.36084	2185,2214,3383,5336,6556,8809,9021,26253,54518,64218,338339	PTK2B,FCGR3A,ICAM1,PLCG2,SLC11A1,IL18R1,SOCS3,CLEC4E,APBB1IP,SEMA4A,CLEC4D	11/136
16_Member	GO Biological Processes	GO:0002521	leukocyte differentiation	-5.58723	-4.20605	650,1432,2185,2322,3659,3725,3726,4318,5336,6777,6850,7097,8563,8809,9021,26253,64218,150372,338339	BMP2,MAPK14,PTK2B,FLT3,IRF1,JUN,JUNB,MMP9,PLCG2,STAT5B,SYK,TLR2,THOC5,IL18R1,SOCS3,CLEC4E,SEMA4A,NFAM1,CLEC4D	19/418
16_Member	GO Biological Processes	GO:0002263	cell activation involved in immune response	-7.12004	-5.45432	306,2185,2214,3383,5336,6556,6850,7462,8291,8809,9021,26253,54518,64218,338339	ANXA3,PTK2B,FCGR3A,ICAM1,PLCG2,SLC11A1,SYK,LAT2,DYSF,IL18R1,SOCS3,CLEC4E,APBB1IP,SEMA4A,CLEC4D	15/204
16_Member	GO Biological Processes	GO:0002366	leukocyte activation involved in immune response	-7.2335	-5.54218	306,2185,2214,3383,5336,6556,6850,7462,8291,8809,9021,26253,54518,64218,338339	ANXA3,PTK2B,FCGR3A,ICAM1,PLCG2,SLC11A1,SYK,LAT2,DYSF,IL18R1,SOCS3,CLEC4E,APBB1IP,SEMA4A,CLEC4D	15/200
16_Member	GO Biological Processes	GO:0002252	immune effector process	-8.59159	-6.6492	306,2185,2209,2214,3055,3383,5336,5580,6556,6777,6850,7462,8291,8809,9021,11326,26253,51135,54210,54518,64218,171389,338339	ANXA3,PTK2B,FCGR1A,FCGR3A,HCK,ICAM1,PLCG2,PRKCD,SLC11A1,STAT5B,SYK,LAT2,DYSF,IL18R1,SOCS3,VSIG4,CLEC4E,IRAK4,TREM1,APBB1IP,SEMA4A,NLRP6,CLEC4D	23/396
16_Member	GO Biological Processes	GO:0045321	leukocyte activation	-8.92788	-6.92863	177,306,896,2185,2214,2322,3383,3659,3689,3725,5336,5580,6283,6556,6777,6850,7096,7097,7462,8291,8807,8809,9021,26253,54518,64218,120425,150372,338339	AGER,ANXA3,CCND3,PTK2B,FCGR3A,FLT3,ICAM1,IRF1,ITGB2,JUN,PLCG2,PRKCD,S100A12,SLC11A1,STAT5B,SYK,TLR1,TLR2,LAT2,DYSF,IL18RAP,IL18R1,SOCS3,CLEC4E,APBB1IP,SEMA4A,JAML,NFAM1,CLEC4D	29/594
16_Member	GO Biological Processes	GO:0001775	cell activation	-11.9719	-9.51955	177,306,896,1192,1432,1608,2185,2214,2322,3383,3553,3659,3689,3725,5023,5336,5341,5580,6283,6556,6777,6850,7076,7096,7097,7462,8291,8807,8809,9021,23657,26253,54518,64218,120425,150372,338339	AGER,ANXA3,CCND3,CLIC1,MAPK14,DGKG,PTK2B,FCGR3A,FLT3,ICAM1,IL1B,IRF1,ITGB2,JUN,P2RX1,PLCG2,PLEK,PRKCD,S100A12,SLC11A1,STAT5B,SYK,TIMP1,TLR1,TLR2,LAT2,DYSF,IL18RAP,IL18R1,SOCS3,SLC7A11,CLEC4E,APBB1IP,SEMA4A,JAML,NFAM1,CLEC4D	37/717
16_Member	GO Biological Processes	GO:0030097	hemopoiesis	-6.08731	-4.59768	650,1265,1432,2034,2131,2185,2322,2539,3659,3725,3726,4318,5336,5341,6648,6777,6850,7097,7704,8563,8809,9021,26253,64218,150372,338339	BMP2,CNN2,MAPK14,EPAS1,EXT1,PTK2B,FLT3,G6PD,IRF1,JUN,JUNB,MMP9,PLCG2,PLEK,SOD2,STAT5B,SYK,TLR2,ZBTB16,THOC5,IL18R1,SOCS3,CLEC4E,SEMA4A,NFAM1,CLEC4D	26/672
17_Summary	WikiPathways	WP1433	Nucleotide-binding oligomerization domain (NOD) pathway	-11.7348	-9.31921	838,3553,4671,4792,58484,91662,3310,3689,7097,7100,837,1432,3725,4651,7278,9826,10552,51135,112714,113457,147179,5336,5580,5829,8351,8355,10318,10616,55062,58528,64121,84557,5608,5869,5894,6993,9842,10333,23339,7205,9927,11337,171389	CASP5,IL1B,NAIP,NFKBIA,NLRC4,NLRP12,HSPA6,ITGB2,TLR2,TLR5,CASP4,MAPK14,JUN,MYO10,TUBA3C,ARHGEF11,ARPC1A,IRAK4,TUBA3E,TUBA3D,WIPF2,PLCG2,PRKCD,PXN,H3C4,H3C8,TNIP1,RBCK1,WIPI1,RRAGD,RRAGC,MAP1LC3A,MAP2K6,RAB5B,RAF1,DYNLT1,PLEKHM1,TLR6,VPS39,TRIP6,MFN2,GABARAP,NLRP6	43/-
17_Member	WikiPathways	WP1433	Nucleotide-binding oligomerization domain (NOD) pathway	-4.86693	-3.62861	838,3553,4671,4792,58484,91662	CASP5,IL1B,NAIP,NFKBIA,NLRC4,NLRP12	6/41
17_Member	KEGG Pathway	hsa05134	Legionellosis	-6.16912	-4.66892	3310,3553,3689,4671,4792,7097,7100,58484	HSPA6,IL1B,ITGB2,NAIP,NFKBIA,TLR2,TLR5,NLRC4	8/57
17_Member	KEGG Pathway	hsa05130	Pathogenic Escherichia coli infection	-7.32043	-5.61654	837,1432,3553,3725,4651,4671,4792,7100,7278,9826,10552,51135,112714,113457,147179	CASP4,MAPK14,IL1B,JUN,MYO10,NAIP,NFKBIA,TLR5,TUBA3C,ARHGEF11,ARPC1A,IRAK4,TUBA3E,TUBA3D,WIPF2	15/197
17_Member	KEGG Pathway	hsa05131	Shigellosis	-10.0358	-7.88136	837,1432,3553,3725,4671,4792,5336,5580,5829,7100,8351,8355,10318,10552,10616,55062,58484,58528,64121,84557	CASP4,MAPK14,IL1B,JUN,NAIP,NFKBIA,PLCG2,PRKCD,PXN,TLR5,H3C4,H3C8,TNIP1,ARPC1A,RBCK1,WIPI1,NLRC4,RRAGD,RRAGC,MAP1LC3A	20/247
17_Member	KEGG Pathway	hsa05132	Salmonella infection	-11.7348	-9.31921	837,838,1432,3553,3725,4671,4792,5608,5869,5894,6993,7097,7100,7278,9842,10333,10552,23339,51135,58484,112714,113457	CASP4,CASP5,MAPK14,IL1B,JUN,NAIP,NFKBIA,MAP2K6,RAB5B,RAF1,DYNLT1,TLR2,TLR5,TUBA3C,PLEKHM1,TLR6,ARPC1A,VPS39,IRAK4,NLRC4,TUBA3E,TUBA3D	22/249
17_Member	KEGG Pathway	hsa04621	NOD-like receptor signaling pathway	-9.43101	-7.35302	837,838,1432,3553,3725,4671,4792,5580,7205,9927,10616,11337,51135,58484,84557,91662,171389	CASP4,CASP5,MAPK14,IL1B,JUN,NAIP,NFKBIA,PRKCD,TRIP6,MFN2,RBCK1,GABARAP,IRAK4,NLRC4,MAP1LC3A,NLRP12,NLRP6	17/186
18_Summary	Reactome Gene Sets	R-HSA-199991	Membrane Trafficking	-11.4907	-9.10901	156,273,409,1453,1861,2153,2512,2647,2885,4122,5869,6710,7278,9342,9609,9856,10226,10552,10981,11021,11337,23216,27243,51271,54536,55048,55357,57186,79735,112714,113457,339122,414060,729873,9332	GRK2,AMPH,ARRB2,CSNK1D,TOR1A,F5,FTL,BLOC1S1,GRB2,MAN2A2,RAB5B,SPTB,TUBA3C,SNAP29,RAB36,KIAA0319,PLIN3,ARPC1A,RAB32,RAB35,GABARAP,TBC1D1,CHMP2A,UBAP1,EXOC6,VPS37C,TBC1D2,RALGAPA2,TBC1D17,TUBA3E,TUBA3D,RAB43,TBC1D3C,TBC1D3,CD163	35/-
18_Member	Reactome Gene Sets	R-HSA-199991	Membrane Trafficking	-11.4907	-9.10901	156,273,409,1453,1861,2153,2512,2647,2885,4122,5869,6710,7278,9342,9609,9856,10226,10552,10981,11021,11337,23216,27243,51271,54536,55048,55357,57186,79735,112714,113457,339122,414060,729873	GRK2,AMPH,ARRB2,CSNK1D,TOR1A,F5,FTL,BLOC1S1,GRB2,MAN2A2,RAB5B,SPTB,TUBA3C,SNAP29,RAB36,KIAA0319,PLIN3,ARPC1A,RAB32,RAB35,GABARAP,TBC1D1,CHMP2A,UBAP1,EXOC6,VPS37C,TBC1D2,RALGAPA2,TBC1D17,TUBA3E,TUBA3D,RAB43,TBC1D3C,TBC1D3	34/634
18_Member	Reactome Gene Sets	R-HSA-5653656	Vesicle-mediated transport	-11.4403	-9.06395	156,273,409,1453,1861,2153,2512,2647,2885,4122,5869,6710,7278,9332,9342,9609,9856,10226,10552,10981,11021,11337,23216,27243,51271,54536,55048,55357,57186,79735,112714,113457,339122,414060,729873	GRK2,AMPH,ARRB2,CSNK1D,TOR1A,F5,FTL,BLOC1S1,GRB2,MAN2A2,RAB5B,SPTB,TUBA3C,CD163,SNAP29,RAB36,KIAA0319,PLIN3,ARPC1A,RAB32,RAB35,GABARAP,TBC1D1,CHMP2A,UBAP1,EXOC6,VPS37C,TBC1D2,RALGAPA2,TBC1D17,TUBA3E,TUBA3D,RAB43,TBC1D3C,TBC1D3	35/673
18_Member	Reactome Gene Sets	R-HSA-8854214	TBC/RABGAPs	-5.7099	-4.30205	5869,11021,11337,55357,79735,414060,729873	RAB5B,RAB35,GABARAP,TBC1D2,TBC1D17,TBC1D3C,TBC1D3	7/46
18_Member	Reactome Gene Sets	R-HSA-9007101	Rab regulation of trafficking	-3.67072	-2.66762	5869,10981,11021,11337,55357,79735,414060,729873	RAB5B,RAB32,RAB35,GABARAP,TBC1D2,TBC1D17,TBC1D3C,TBC1D3	8/124
18_Member	Reactome Gene Sets	R-HSA-8873719	RAB geranylgeranylation	-2.81747	-1.99446	5869,9609,10981,11021,339122	RAB5B,RAB36,RAB32,RAB35,RAB43	5/65
19_Summary	Reactome Gene Sets	R-HSA-9824446	Viral Infection Pathways	-11.1139	-8.74814	2885,3013,3017,3018,3055,4792,4928,5170,5336,5683,6483,6484,6733,6850,6883,6907,7096,7097,7278,7706,8329,8331,8336,8337,8345,8351,8355,23339,27243,51271,51317,55048,55741,91662,112714,113457,723790	GRB2,H2AC7,H2BC5,H2BC3,HCK,NFKBIA,NUP98,PDPK1,PLCG2,PSMA2,ST3GAL2,ST3GAL4,SRPK2,SYK,TAF12,TBL1X,TLR1,TLR2,TUBA3C,TRIM25,H2AC13,H2AC14,H2AC17,H2AC18,H2BC9,H3C4,H3C8,VPS39,CHMP2A,UBAP1,PHF21A,VPS37C,EDEM2,NLRP12,TUBA3E,TUBA3D,H2AC19	37/-
19_Member	Reactome Gene Sets	R-HSA-9824446	Viral Infection Pathways	-11.1139	-8.74814	2885,3013,3017,3018,3055,4792,4928,5170,5336,5683,6483,6484,6733,6850,6883,6907,7096,7097,7278,7706,8329,8331,8336,8337,8345,8351,8355,23339,27243,51271,51317,55048,55741,91662,112714,113457,723790	GRB2,H2AC7,H2BC5,H2BC3,HCK,NFKBIA,NUP98,PDPK1,PLCG2,PSMA2,ST3GAL2,ST3GAL4,SRPK2,SYK,TAF12,TBL1X,TLR1,TLR2,TUBA3C,TRIM25,H2AC13,H2AC14,H2AC17,H2AC18,H2BC9,H3C4,H3C8,VPS39,CHMP2A,UBAP1,PHF21A,VPS37C,EDEM2,NLRP12,TUBA3E,TUBA3D,H2AC19	37/767
19_Member	Reactome Gene Sets	R-HSA-9679506	SARS-CoV Infections	-4.49737	-3.33181	2885,4792,4928,5170,5336,6483,6484,6733,6850,7096,7097,7706,23339,27243,51317,55741,91662	GRB2,NFKBIA,NUP98,PDPK1,PLCG2,ST3GAL2,ST3GAL4,SRPK2,SYK,TLR1,TLR2,TRIM25,VPS39,CHMP2A,PHF21A,EDEM2,NLRP12	17/414
20_Summary	Reactome Gene Sets	R-HSA-198933	Immunoregulatory interactions between a Lymphoid and a non-Lymphoid cell	-11.0811	-8.72059	2209,2214,3383,3385,3689,6402,8174,11025,27180,29992,54210,79865,120425,353514,2885,4689,4792,5170,5336,5525,5566,5683,5728,5894,6279,6280,6850,7096,7097,7278,7408,7704,9021,10333,10616,23304,55176,84961,112714,113457	FCGR1A,FCGR3A,ICAM1,ICAM3,ITGB2,SELL,MADCAM1,LILRB3,SIGLEC9,PILRA,TREM1,TREML2,JAML,LILRA5,GRB2,NCF4,NFKBIA,PDPK1,PLCG2,PPP2R5A,PRKACA,PSMA2,PTEN,RAF1,S100A8,S100A9,SYK,TLR1,TLR2,TUBA3C,VASP,ZBTB16,SOCS3,TLR6,RBCK1,UBR2,SEC61A2,FBXL20,TUBA3E,TUBA3D	40/-
20_Member	Reactome Gene Sets	R-HSA-198933	Immunoregulatory interactions between a Lymphoid and a non-Lymphoid cell	-6.35769	-4.81873	2209,2214,3383,3385,3689,6402,8174,11025,27180,29992,54210,79865,120425,353514	FCGR1A,FCGR3A,ICAM1,ICAM3,ITGB2,SELL,MADCAM1,LILRB3,SIGLEC9,PILRA,TREM1,TREML2,JAML,LILRA5	14/134
20_Member	Reactome Gene Sets	R-HSA-1280218	Adaptive Immune System	-11.0811	-8.72059	2209,2214,2885,3383,3385,3689,4689,4792,5170,5336,5525,5566,5683,5728,5894,6279,6280,6402,6850,7096,7097,7278,7408,7704,8174,9021,10333,10616,11025,23304,54210,55176,84961,112714,113457,120425,353514	FCGR1A,FCGR3A,GRB2,ICAM1,ICAM3,ITGB2,NCF4,NFKBIA,PDPK1,PLCG2,PPP2R5A,PRKACA,PSMA2,PTEN,RAF1,S100A8,S100A9,SELL,SYK,TLR1,TLR2,TUBA3C,VASP,ZBTB16,MADCAM1,SOCS3,TLR6,RBCK1,LILRB3,UBR2,TREM1,SEC61A2,FBXL20,TUBA3E,TUBA3D,JAML,LILRA5	37/769

### Sheet: pink
GroupID	Category	Term	Description	LogP	Log(q-value)	InTerm_InList	Genes	Symbols
1_Summary	GO Biological Processes	GO:0098742	cell-cell adhesion via plasma-membrane adhesion molecules	-7.34507	-2.997	22/261	1001,1008,5673,5789,6401,23767,26285,27255,28513,30835,49861,54510,54549,56105,57549,57689,114798,120114,137970,152404,221935,222256,60,653,3043,5318,7082,10458,55591,55742,55971,255743,3914,9253,8935,91862	CDH3,CDH10,PSG5,PTPRD,SELE,FLRT3,CLDN17,CNTN6,CDH19,CD209,CLDN20,PCDH18,SDK2,PCDHGA11,IGSF9,LRRC4C,SLITRK1,FAT3,UNC5D,IGSF11,SDK1,CDHR3,ACTB,BMP5,HBB,PKP2,TJP1,BAIAP2,VEZT,PARVA,BAIAP2L1,NPNT,LAMB3,NUMBL,SKAP2,MARVELD3
1_Member	GO Biological Processes	GO:0098742	cell-cell adhesion via plasma-membrane adhesion molecules	-7.34507	-2.997	22/261	1001,1008,5673,5789,6401,23767,26285,27255,28513,30835,49861,54510,54549,56105,57549,57689,114798,120114,137970,152404,221935,222256	CDH3,CDH10,PSG5,PTPRD,SELE,FLRT3,CLDN17,CNTN6,CDH19,CD209,CLDN20,PCDH18,SDK2,PCDHGA11,IGSF9,LRRC4C,SLITRK1,FAT3,UNC5D,IGSF11,SDK1,CDHR3
1_Member	GO Biological Processes	GO:0098609	cell-cell adhesion	-6.75133	-2.70428	32/537	60,653,1001,1008,3043,5318,5673,5789,6401,7082,10458,23767,26285,27255,28513,30835,49861,54510,54549,55591,55742,55971,56105,57549,57689,114798,120114,137970,152404,221935,222256,255743	ACTB,BMP5,CDH3,CDH10,HBB,PKP2,PSG5,PTPRD,SELE,TJP1,BAIAP2,FLRT3,CLDN17,CNTN6,CDH19,CD209,CLDN20,PCDH18,SDK2,VEZT,PARVA,BAIAP2L1,PCDHGA11,IGSF9,LRRC4C,SLITRK1,FAT3,UNC5D,IGSF11,SDK1,CDHR3,NPNT
1_Member	Reactome Gene Sets	R-HSA-446728	Cell junction organization	-3.88062	-0.874975	9/91	60,1001,1008,3914,26285,49861,54549,55742,221935	ACTB,CDH3,CDH10,LAMB3,CLDN17,CLDN20,SDK2,PARVA,SDK1
1_Member	GO Biological Processes	GO:0007156	homophilic cell adhesion via plasma membrane adhesion molecules	-3.62653	-0.700184	12/167	1001,1008,27255,28513,54510,54549,56105,57549,120114,152404,221935,222256	CDH3,CDH10,CNTN6,CDH19,PCDH18,SDK2,PCDHGA11,IGSF9,FAT3,IGSF11,SDK1,CDHR3
1_Member	GO Biological Processes	GO:0034332	adherens junction organization	-3.45819	-0.630407	6/45	60,1008,7082,9253,28513,222256	ACTB,CDH10,TJP1,NUMBL,CDH19,CDHR3
1_Member	Reactome Gene Sets	R-HSA-421270	Cell-cell junction organization	-3.40419	-0.611995	7/64	60,1001,1008,26285,49861,54549,221935	ACTB,CDH3,CDH10,CLDN17,CLDN20,SDK2,SDK1
1_Member	Reactome Gene Sets	R-HSA-1500931	Cell-Cell communication	-3.37418	-0.600995	10/129	60,1001,1008,3914,8935,26285,49861,54549,55742,221935	ACTB,CDH3,CDH10,LAMB3,SKAP2,CLDN17,CLDN20,SDK2,PARVA,SDK1
1_Member	GO Biological Processes	GO:0007043	cell-cell junction assembly	-2.91321	-0.378056	9/123	60,1008,5318,7082,26285,28513,49861,91862,222256	ACTB,CDH10,PKP2,TJP1,CLDN17,CDH19,CLDN20,MARVELD3,CDHR3
1_Member	GO Biological Processes	GO:0045216	cell-cell junction organization	-2.41496	-0.116788	10/173	60,1008,5318,7082,9253,26285,28513,49861,91862,222256	ACTB,CDH10,PKP2,TJP1,NUMBL,CLDN17,CDH19,CLDN20,MARVELD3,CDHR3
2_Summary	GO Biological Processes	GO:0034330	cell junction organization	-6.31579	-2.44484	29/479	60,627,1008,2049,2554,2562,4983,5063,5318,5789,7082,8496,9253,9722,10458,23181,23767,26285,28513,49861,54549,57689,66000,85461,91862,114798,221935,222256,375323,4915,7291,25791,57549,112755,4641,6910,51057	ACTB,BDNF,CDH10,EPHB3,GABRA1,GABRB3,OPHN1,PAK3,PKP2,PTPRD,TJP1,PPFIBP1,NUMBL,NOS1AP,BAIAP2,DIP2A,FLRT3,CLDN17,CDH19,CLDN20,SDK2,LRRC4C,TMEM108,TANC1,MARVELD3,SLITRK1,SDK1,CDHR3,LHFPL4,NTRK2,TWIST1,NGEF,IGSF9,STX1B,MYO1C,TBX5,WDPCP
2_Member	GO Biological Processes	GO:0034330	cell junction organization	-6.31579	-2.44484	29/479	60,627,1008,2049,2554,2562,4983,5063,5318,5789,7082,8496,9253,9722,10458,23181,23767,26285,28513,49861,54549,57689,66000,85461,91862,114798,221935,222256,375323	ACTB,BDNF,CDH10,EPHB3,GABRA1,GABRB3,OPHN1,PAK3,PKP2,PTPRD,TJP1,PPFIBP1,NUMBL,NOS1AP,BAIAP2,DIP2A,FLRT3,CLDN17,CDH19,CLDN20,SDK2,LRRC4C,TMEM108,TANC1,MARVELD3,SLITRK1,SDK1,CDHR3,LHFPL4
2_Member	GO Biological Processes	GO:0050808	synapse organization	-5.39565	-1.82573	20/289	60,627,2049,2554,2562,4983,5063,5789,8496,9722,10458,23181,23767,54549,57689,66000,85461,114798,221935,375323	ACTB,BDNF,EPHB3,GABRA1,GABRB3,OPHN1,PAK3,PTPRD,PPFIBP1,NOS1AP,BAIAP2,DIP2A,FLRT3,SDK2,LRRC4C,TMEM108,TANC1,SLITRK1,SDK1,LHFPL4
2_Member	GO Biological Processes	GO:0034329	cell junction assembly	-4.87527	-1.3723	18/262	60,627,1008,2554,2562,4983,5318,5789,7082,23767,26285,28513,49861,54549,91862,114798,221935,222256	ACTB,BDNF,CDH10,GABRA1,GABRB3,OPHN1,PKP2,PTPRD,TJP1,FLRT3,CLDN17,CDH19,CLDN20,SDK2,MARVELD3,SLITRK1,SDK1,CDHR3
2_Member	WikiPathways	WP4565	Neural crest cell migration in cancer	-3.5126	-0.655887	6/44	627,2049,4915,5063,7291,25791	BDNF,EPHB3,NTRK2,PAK3,TWIST1,NGEF
2_Member	GO Biological Processes	GO:0050803	regulation of synapse structure or activity	-3.15673	-0.478569	13/215	627,2049,4915,5063,5789,10458,23767,25791,57549,85461,112755,114798,375323	BDNF,EPHB3,NTRK2,PAK3,PTPRD,BAIAP2,FLRT3,NGEF,IGSF9,TANC1,STX1B,SLITRK1,LHFPL4
2_Member	GO Biological Processes	GO:0007416	synapse assembly	-2.86685	-0.363877	8/101	627,2554,2562,5789,23767,54549,114798,221935	BDNF,GABRA1,GABRB3,PTPRD,FLRT3,SDK2,SLITRK1,SDK1
2_Member	WikiPathways	WP4564	Neural crest cell migration during development	-2.78387	-0.32789	5/41	627,2049,5063,7291,25791	BDNF,EPHB3,PAK3,TWIST1,NGEF
2_Member	GO Biological Processes	GO:0050807	regulation of synapse organization	-2.76611	-0.319885	12/209	627,2049,4915,5063,5789,10458,23767,25791,57549,85461,114798,375323	BDNF,EPHB3,NTRK2,PAK3,PTPRD,BAIAP2,FLRT3,NGEF,IGSF9,TANC1,SLITRK1,LHFPL4
2_Member	GO Biological Processes	GO:0051965	positive regulation of synapse assembly	-2.67562	-0.272036	6/63	627,2049,4915,5789,23767,114798	BDNF,EPHB3,NTRK2,PTPRD,FLRT3,SLITRK1
2_Member	GO Biological Processes	GO:1901888	regulation of cell junction assembly	-2.40569	-0.116788	11/202	627,2049,4641,4915,5789,6910,7082,23767,51057,114798,375323	BDNF,EPHB3,MYO1C,NTRK2,PTPRD,TBX5,TJP1,FLRT3,WDPCP,SLITRK1,LHFPL4
2_Member	GO Biological Processes	GO:0051963	regulation of synapse assembly	-2.20524	-0.0244846	7/103	627,2049,4915,5789,23767,114798,375323	BDNF,EPHB3,NTRK2,PTPRD,FLRT3,SLITRK1,LHFPL4
2_Member	GO Biological Processes	GO:1901890	positive regulation of cell junction assembly	-2.16052	-0.000439945	7/105	627,2049,4915,5789,6910,23767,114798	BDNF,EPHB3,NTRK2,PTPRD,TBX5,FLRT3,SLITRK1
3_Summary	Canonical Pathways	M5885	NABA MATRISOME ASSOCIATED	-6.10237	-2.35636	38/751	2,12,284,627,653,795,2220,2250,2277,2661,2817,3441,3446,4325,4485,4585,4908,5046,5228,5268,5764,7123,9509,10022,11223,26281,30835,50846,51378,51384,57188,64399,64806,80332,81792,170692,653145,728113	A2M,SERPINA3,ANGPT1,BDNF,BMP5,S100G,FCN2,FGF5,VEGFD,GDF9,GPC1,IFNA4,IFNA10,MMP16,MST1,MUC4,NTF3,PCSK6,PGF,SERPINB5,PTN,CLEC3B,ADAMTS2,INSL5,MST1L,FGF20,CD209,DHH,ANGPT4,WNT16,ADAMTSL3,HHIP,IL25,ADAM33,ADAMTS12,ADAMTS18,ANXA8,ANXA8L1
3_Member	Canonical Pathways	M5885	NABA MATRISOME ASSOCIATED	-6.10237	-2.35636	38/751	2,12,284,627,653,795,2220,2250,2277,2661,2817,3441,3446,4325,4485,4585,4908,5046,5228,5268,5764,7123,9509,10022,11223,26281,30835,50846,51378,51384,57188,64399,64806,80332,81792,170692,653145,728113	A2M,SERPINA3,ANGPT1,BDNF,BMP5,S100G,FCN2,FGF5,VEGFD,GDF9,GPC1,IFNA4,IFNA10,MMP16,MST1,MUC4,NTF3,PCSK6,PGF,SERPINB5,PTN,CLEC3B,ADAMTS2,INSL5,MST1L,FGF20,CD209,DHH,ANGPT4,WNT16,ADAMTSL3,HHIP,IL25,ADAM33,ADAMTS12,ADAMTS18,ANXA8,ANXA8L1
3_Member	Canonical Pathways	M5883	NABA SECRETED FACTORS	-4.81627	-1.37129	21/343	284,627,653,795,2250,2277,2661,3441,3446,4485,4908,5228,5764,10022,11223,26281,50846,51378,51384,64399,64806	ANGPT1,BDNF,BMP5,S100G,FGF5,VEGFD,GDF9,IFNA4,IFNA10,MST1,NTF3,PGF,PTN,INSL5,MST1L,FGF20,DHH,ANGPT4,WNT16,HHIP,IL25
4_Summary	GO Biological Processes	GO:0000902	cell morphogenesis	-5.54885	-1.89975	34/670	60,627,1008,2049,2637,3670,3914,4908,4983,5063,5764,6781,8633,9253,10458,23181,23543,23671,23767,27255,28513,51057,55740,55742,57549,57551,63978,64283,66000,89884,114798,137970,222256,283297,2817,27063,84691,57626,63915,284,2277,3950,5228,57449	ACTB,BDNF,CDH10,EPHB3,GBX2,ISL1,LAMB3,NTF3,OPHN1,PAK3,PTN,STC1,UNC5C,NUMBL,BAIAP2,DIP2A,RBFOX2,TMEFF2,FLRT3,CNTN6,CDH19,WDPCP,ENAH,PARVA,IGSF9,TAOK1,PRDM14,ARHGEF28,TMEM108,LHX4,SLITRK1,UNC5D,CDHR3,OR10A4,GPC1,ANKRD1,GARIN1B,KLHL1,BLOC1S5,ANGPT1,VEGFD,LECT2,PGF,PLEKHG5
4_Member	GO Biological Processes	GO:0000902	cell morphogenesis	-5.54885	-1.89975	34/670	60,627,1008,2049,2637,3670,3914,4908,4983,5063,5764,6781,8633,9253,10458,23181,23543,23671,23767,27255,28513,51057,55740,55742,57549,57551,63978,64283,66000,89884,114798,137970,222256,283297	ACTB,BDNF,CDH10,EPHB3,GBX2,ISL1,LAMB3,NTF3,OPHN1,PAK3,PTN,STC1,UNC5C,NUMBL,BAIAP2,DIP2A,RBFOX2,TMEFF2,FLRT3,CNTN6,CDH19,WDPCP,ENAH,PARVA,IGSF9,TAOK1,PRDM14,ARHGEF28,TMEM108,LHX4,SLITRK1,UNC5D,CDHR3,OR10A4
4_Member	GO Biological Processes	GO:0048812	neuron projection morphogenesis	-4.36965	-1.04884	24/454	60,627,2049,2637,3670,4908,4983,5063,5764,8633,9253,10458,23181,23543,23767,27255,55740,57549,57551,66000,89884,114798,137970,283297	ACTB,BDNF,EPHB3,GBX2,ISL1,NTF3,OPHN1,PAK3,PTN,UNC5C,NUMBL,BAIAP2,DIP2A,RBFOX2,FLRT3,CNTN6,ENAH,IGSF9,TAOK1,TMEM108,LHX4,SLITRK1,UNC5D,OR10A4
4_Member	GO Biological Processes	GO:0120039	plasma membrane bounded cell projection morphogenesis	-4.30982	-1.04884	24/458	60,627,2049,2637,3670,4908,4983,5063,5764,8633,9253,10458,23181,23543,23767,27255,55740,57549,57551,66000,89884,114798,137970,283297	ACTB,BDNF,EPHB3,GBX2,ISL1,NTF3,OPHN1,PAK3,PTN,UNC5C,NUMBL,BAIAP2,DIP2A,RBFOX2,FLRT3,CNTN6,ENAH,IGSF9,TAOK1,TMEM108,LHX4,SLITRK1,UNC5D,OR10A4
4_Member	GO Biological Processes	GO:0048858	cell projection morphogenesis	-4.25083	-1.04884	24/462	60,627,2049,2637,3670,4908,4983,5063,5764,8633,9253,10458,23181,23543,23767,27255,55740,57549,57551,66000,89884,114798,137970,283297	ACTB,BDNF,EPHB3,GBX2,ISL1,NTF3,OPHN1,PAK3,PTN,UNC5C,NUMBL,BAIAP2,DIP2A,RBFOX2,FLRT3,CNTN6,ENAH,IGSF9,TAOK1,TMEM108,LHX4,SLITRK1,UNC5D,OR10A4
4_Member	GO Biological Processes	GO:0000904	cell morphogenesis involved in differentiation	-4.25078	-1.04884	26/522	60,627,2049,2637,3670,3914,4983,5063,5764,6781,8633,9253,10458,23181,23543,23671,23767,27255,51057,55740,55742,57549,89884,114798,137970,283297	ACTB,BDNF,EPHB3,GBX2,ISL1,LAMB3,OPHN1,PAK3,PTN,STC1,UNC5C,NUMBL,BAIAP2,DIP2A,RBFOX2,TMEFF2,FLRT3,CNTN6,WDPCP,ENAH,PARVA,IGSF9,LHX4,SLITRK1,UNC5D,OR10A4
4_Member	GO Biological Processes	GO:0048667	cell morphogenesis involved in neuron differentiation	-4.14997	-1.01141	22/410	60,627,2049,2637,3670,4983,5063,5764,8633,9253,10458,23181,23543,23767,27255,51057,55740,57549,89884,114798,137970,283297	ACTB,BDNF,EPHB3,GBX2,ISL1,OPHN1,PAK3,PTN,UNC5C,NUMBL,BAIAP2,DIP2A,RBFOX2,FLRT3,CNTN6,WDPCP,ENAH,IGSF9,LHX4,SLITRK1,UNC5D,OR10A4
4_Member	GO Biological Processes	GO:0032990	cell part morphogenesis	-3.98152	-0.906595	24/481	60,627,2049,2637,3670,4908,4983,5063,5764,8633,9253,10458,23181,23543,23767,27255,55740,57549,57551,66000,89884,114798,137970,283297	ACTB,BDNF,EPHB3,GBX2,ISL1,NTF3,OPHN1,PAK3,PTN,UNC5C,NUMBL,BAIAP2,DIP2A,RBFOX2,FLRT3,CNTN6,ENAH,IGSF9,TAOK1,TMEM108,LHX4,SLITRK1,UNC5D,OR10A4
4_Member	GO Biological Processes	GO:0032989	cellular component morphogenesis	-3.97591	-0.906595	27/574	60,627,2049,2637,2817,3670,4908,4983,5063,5764,8633,9253,10458,23181,23543,23767,27063,27255,55740,57549,57551,66000,84691,89884,114798,137970,283297	ACTB,BDNF,EPHB3,GBX2,GPC1,ISL1,NTF3,OPHN1,PAK3,PTN,UNC5C,NUMBL,BAIAP2,DIP2A,RBFOX2,FLRT3,ANKRD1,CNTN6,ENAH,IGSF9,TAOK1,TMEM108,GARIN1B,LHX4,SLITRK1,UNC5D,OR10A4
4_Member	GO Biological Processes	GO:0007409	axonogenesis	-3.40376	-0.611995	18/342	60,627,2049,2637,3670,4983,5063,8633,9253,10458,23767,27255,55740,57549,89884,114798,137970,283297	ACTB,BDNF,EPHB3,GBX2,ISL1,OPHN1,PAK3,UNC5C,NUMBL,BAIAP2,FLRT3,CNTN6,ENAH,IGSF9,LHX4,SLITRK1,UNC5D,OR10A4
4_Member	GO Biological Processes	GO:0007411	axon guidance	-2.94032	-0.391591	13/227	627,2049,2637,3670,4983,8633,23767,27255,55740,57549,89884,137970,283297	BDNF,EPHB3,GBX2,ISL1,OPHN1,UNC5C,FLRT3,CNTN6,ENAH,IGSF9,LHX4,UNC5D,OR10A4
4_Member	GO Biological Processes	GO:0097485	neuron projection guidance	-2.92306	-0.381166	13/228	627,2049,2637,3670,4983,8633,23767,27255,55740,57549,89884,137970,283297	BDNF,EPHB3,GBX2,ISL1,OPHN1,UNC5C,FLRT3,CNTN6,ENAH,IGSF9,LHX4,UNC5D,OR10A4
4_Member	GO Biological Processes	GO:0031175	neuron projection development	-2.89094	-0.375381	26/641	60,627,2049,2637,3670,4908,4983,5063,5764,8633,9253,10458,23181,23543,23767,27255,55740,57549,57551,57626,63915,66000,89884,114798,137970,283297	ACTB,BDNF,EPHB3,GBX2,ISL1,NTF3,OPHN1,PAK3,PTN,UNC5C,NUMBL,BAIAP2,DIP2A,RBFOX2,FLRT3,CNTN6,ENAH,IGSF9,TAOK1,KLHL1,BLOC1S5,TMEM108,LHX4,SLITRK1,UNC5D,OR10A4
4_Member	GO Biological Processes	GO:0061564	axon development	-2.85318	-0.359833	18/382	60,627,2049,2637,3670,4983,5063,8633,9253,10458,23767,27255,55740,57549,89884,114798,137970,283297	ACTB,BDNF,EPHB3,GBX2,ISL1,OPHN1,PAK3,UNC5C,NUMBL,BAIAP2,FLRT3,CNTN6,ENAH,IGSF9,LHX4,SLITRK1,UNC5D,OR10A4
4_Member	GO Biological Processes	GO:0006935	chemotaxis	-2.55759	-0.187242	21/506	284,627,2049,2277,2637,3670,3950,4908,4983,5228,5764,8633,23767,27255,55740,55742,57449,57549,89884,137970,283297	ANGPT1,BDNF,EPHB3,VEGFD,GBX2,ISL1,LECT2,NTF3,OPHN1,PGF,PTN,UNC5C,FLRT3,CNTN6,ENAH,PARVA,PLEKHG5,IGSF9,LHX4,UNC5D,OR10A4
4_Member	GO Biological Processes	GO:0042330	taxis	-2.53768	-0.18524	21/508	284,627,2049,2277,2637,3670,3950,4908,4983,5228,5764,8633,23767,27255,55740,55742,57449,57549,89884,137970,283297	ANGPT1,BDNF,EPHB3,VEGFD,GBX2,ISL1,LECT2,NTF3,OPHN1,PGF,PTN,UNC5C,FLRT3,CNTN6,ENAH,PARVA,PLEKHG5,IGSF9,LHX4,UNC5D,OR10A4
5_Summary	GO Biological Processes	GO:0042391	regulation of membrane potential	-4.35201	-1.04884	23/426	1143,2554,2557,2562,2859,2892,3776,3777,4915,5318,6323,6910,7442,9630,9722,9992,10458,11280,57369,66000,112755,152404,259232,3670,146183	CHRNB4,GABRA1,GABRA4,GABRB3,GPR35,GRIA3,KCNK2,KCNK3,NTRK2,PKP2,SCN1A,TBX5,TRPV1,GNA14,NOS1AP,KCNE2,BAIAP2,SCN11A,GJD2,TMEM108,STX1B,IGSF11,NALCN,ISL1,OTOA
5_Member	GO Biological Processes	GO:0042391	regulation of membrane potential	-4.35201	-1.04884	23/426	1143,2554,2557,2562,2859,2892,3776,3777,4915,5318,6323,6910,7442,9630,9722,9992,10458,11280,57369,66000,112755,152404,259232	CHRNB4,GABRA1,GABRA4,GABRB3,GPR35,GRIA3,KCNK2,KCNK3,NTRK2,PKP2,SCN1A,TBX5,TRPV1,GNA14,NOS1AP,KCNE2,BAIAP2,SCN11A,GJD2,TMEM108,STX1B,IGSF11,NALCN
5_Member	GO Biological Processes	GO:0001508	action potential	-2.98073	-0.411841	8/97	1143,4915,5318,6323,9630,9992,11280,57369	CHRNB4,NTRK2,PKP2,SCN1A,GNA14,KCNE2,SCN11A,GJD2
5_Member	GO Biological Processes	GO:0035637	multicellular organismal signaling	-2.42037	-0.116788	8/119	3670,4915,5318,6323,6910,9992,11280,146183	ISL1,NTRK2,PKP2,SCN1A,TBX5,KCNE2,SCN11A,OTOA
6_Summary	WikiPathways	WP4172	PI3K-Akt signaling pathway	-4.28297	-1.04884	20/345	284,627,1129,1278,1280,2250,2260,2264,2277,2846,3441,3446,3914,4908,4915,5228,26281,51378,55970,57818,653,2619,2661,4641,5139,7123,7291,7442,10458,23767,27063,66000,81792,60,1001,1008,4485,5063,5332,6401,11113,28513,51384,2152,2554,2562,5046,5764,23543,245972,2049,25791,64283,116449,140710,3363,55740,375189,5789,84913,64344	ANGPT1,BDNF,CHRM2,COL1A2,COL2A1,FGF5,FGFR1,FGFR4,VEGFD,LPAR4,IFNA4,IFNA10,LAMB3,NTF3,NTRK2,PGF,FGF20,ANGPT4,GNG12,G6PC2,BMP5,GAS1,GDF9,MYO1C,PDE3A,CLEC3B,TWIST1,TRPV1,BAIAP2,FLRT3,ANKRD1,TMEM108,ADAMTS12,ACTB,CDH3,CDH10,MST1,PAK3,PLCB4,SELE,CIT,CDH19,WNT16,F3,GABRA1,GABRB3,PCSK6,PTN,RBFOX2,ATP6V0D2,EPHB3,NGEF,ARHGEF28,CLNK,SOGA1,HTR7,ENAH,PFN4,PTPRD,ATOH8,HIF3A
6_Member	WikiPathways	WP4172	PI3K-Akt signaling pathway	-4.28297	-1.04884	20/345	284,627,1129,1278,1280,2250,2260,2264,2277,2846,3441,3446,3914,4908,4915,5228,26281,51378,55970,57818	ANGPT1,BDNF,CHRM2,COL1A2,COL2A1,FGF5,FGFR1,FGFR4,VEGFD,LPAR4,IFNA4,IFNA10,LAMB3,NTF3,NTRK2,PGF,FGF20,ANGPT4,GNG12,G6PC2
6_Member	GO Biological Processes	GO:0071363	cellular response to growth factor stimulus	-4.16386	-1.01141	24/468	627,653,1278,1280,2250,2260,2264,2277,2619,2661,4641,4908,4915,5139,5228,7123,7291,7442,10458,23767,26281,27063,66000,81792	BDNF,BMP5,COL1A2,COL2A1,FGF5,FGFR1,FGFR4,VEGFD,GAS1,GDF9,MYO1C,NTF3,NTRK2,PDE3A,PGF,CLEC3B,TWIST1,TRPV1,BAIAP2,FLRT3,FGF20,ANKRD1,TMEM108,ADAMTS12
6_Member	KEGG Pathway	hsa04151	PI3K-Akt signaling pathway	-4.12903	-1.01141	20/354	284,627,1129,1278,1280,2250,2260,2264,2277,2846,3441,3446,3914,4908,4915,5228,26281,51378,55970,57818	ANGPT1,BDNF,CHRM2,COL1A2,COL2A1,FGF5,FGFR1,FGFR4,VEGFD,LPAR4,IFNA4,IFNA10,LAMB3,NTF3,NTRK2,PGF,FGF20,ANGPT4,GNG12,G6PC2
6_Member	GO Biological Processes	GO:0070848	response to growth factor	-3.75499	-0.78129	24/498	627,653,1278,1280,2250,2260,2264,2277,2619,2661,4641,4908,4915,5139,5228,7123,7291,7442,10458,23767,26281,27063,66000,81792	BDNF,BMP5,COL1A2,COL2A1,FGF5,FGFR1,FGFR4,VEGFD,GAS1,GDF9,MYO1C,NTF3,NTRK2,PDE3A,PGF,CLEC3B,TWIST1,TRPV1,BAIAP2,FLRT3,FGF20,ANKRD1,TMEM108,ADAMTS12
6_Member	WikiPathways	WP5087	Malignant pleural mesothelioma	-3.61677	-0.700184	22/447	60,284,627,1001,1008,2250,2260,2264,2277,3914,4485,4908,4915,5063,5228,5332,6401,11113,26281,28513,51378,51384	ACTB,ANGPT1,BDNF,CDH3,CDH10,FGF5,FGFR1,FGFR4,VEGFD,LAMB3,MST1,NTF3,NTRK2,PAK3,PGF,PLCB4,SELE,CIT,FGF20,CDH19,ANGPT4,WNT16
6_Member	Reactome Gene Sets	R-HSA-9006934	Signaling by Receptor Tyrosine Kinases	-3.46847	-0.630407	24/521	60,627,1278,1280,2152,2250,2260,2264,2277,2554,2562,3914,4485,4908,4915,5046,5063,5228,5764,10458,23543,23767,26281,245972	ACTB,BDNF,COL1A2,COL2A1,F3,FGF5,FGFR1,FGFR4,VEGFD,GABRA1,GABRB3,LAMB3,MST1,NTF3,NTRK2,PCSK6,PAK3,PGF,PTN,BAIAP2,RBFOX2,FLRT3,FGF20,ATP6V0D2
6_Member	GO Biological Processes	GO:0007169	transmembrane receptor protein tyrosine kinase signaling pathway	-3.35988	-0.600995	20/405	284,627,2049,2250,2260,2264,2277,4641,4908,4915,5063,5228,10458,23767,25791,26281,51378,64283,116449,140710	ANGPT1,BDNF,EPHB3,FGF5,FGFR1,FGFR4,VEGFD,MYO1C,NTF3,NTRK2,PAK3,PGF,BAIAP2,FLRT3,NGEF,FGF20,ANGPT4,ARHGEF28,CLNK,SOGA1
6_Member	KEGG Pathway	hsa04014	Ras signaling pathway	-3.34701	-0.600995	14/232	284,627,2250,2260,2264,2277,3363,4908,4915,5063,5228,26281,51378,55970	ANGPT1,BDNF,FGF5,FGFR1,FGFR4,VEGFD,HTR7,NTF3,NTRK2,PAK3,PGF,FGF20,ANGPT4,GNG12
6_Member	KEGG Pathway	hsa04015	Rap1 signaling pathway	-3.25223	-0.527411	13/210	60,284,2250,2260,2264,2277,2846,5228,5332,26281,51378,55740,375189	ACTB,ANGPT1,FGF5,FGFR1,FGFR4,VEGFD,LPAR4,PGF,PLCB4,FGF20,ANGPT4,ENAH,PFN4
6_Member	GO Biological Processes	GO:0007167	enzyme-linked receptor protein signaling pathway	-3.24124	-0.526641	26/606	284,627,653,1278,2049,2250,2260,2264,2277,2661,4641,4908,4915,5063,5228,5764,5789,10458,23767,25791,26281,51378,64283,84913,116449,140710	ANGPT1,BDNF,BMP5,COL1A2,EPHB3,FGF5,FGFR1,FGFR4,VEGFD,GDF9,MYO1C,NTF3,NTRK2,PAK3,PGF,PTN,PTPRD,BAIAP2,FLRT3,NGEF,FGF20,ANGPT4,ARHGEF28,ATOH8,CLNK,SOGA1
6_Member	WikiPathways	WP3932	Focal adhesion: PI3K-Akt-mTOR-signaling pathway	-2.19574	-0.0208546	14/309	284,1129,1278,1280,2260,2264,2277,2846,3914,5228,26281,51378,55970,64344	ANGPT1,CHRM2,COL1A2,COL2A1,FGFR1,FGFR4,VEGFD,LPAR4,LAMB3,PGF,FGF20,ANGPT4,GNG12,HIF3A
7_Summary	GO Biological Processes	GO:0099173	postsynapse organization	-3.91777	-0.874975	9/90	60,2049,4983,5063,9722,23181,66000,85461,375323,5764,10458,23543,57549,57626	ACTB,EPHB3,OPHN1,PAK3,NOS1AP,DIP2A,TMEM108,TANC1,LHFPL4,PTN,BAIAP2,RBFOX2,IGSF9,KLHL1
7_Member	GO Biological Processes	GO:0099173	postsynapse organization	-3.91777	-0.874975	9/90	60,2049,4983,5063,9722,23181,66000,85461,375323	ACTB,EPHB3,OPHN1,PAK3,NOS1AP,DIP2A,TMEM108,TANC1,LHFPL4
7_Member	GO Biological Processes	GO:0016358	dendrite development	-2.68131	-0.272036	8/108	2049,5063,5764,10458,23181,23543,57549,57626	EPHB3,PAK3,PTN,BAIAP2,DIP2A,RBFOX2,IGSF9,KLHL1
7_Member	GO Biological Processes	GO:0097061	dendritic spine organization	-2.30632	-0.0759302	4/33	2049,5063,23181,85461	EPHB3,PAK3,DIP2A,TANC1
7_Member	GO Biological Processes	GO:0060997	dendritic spine morphogenesis	-2.15261	-0.000439945	3/19	2049,5063,23181	EPHB3,PAK3,DIP2A
7_Member	GO Biological Processes	GO:0048813	dendrite morphogenesis	-2.06303	0	5/60	2049,5063,5764,23181,23543	EPHB3,PAK3,PTN,DIP2A,RBFOX2
8_Summary	KEGG Pathway	hsa05032	Morphine addiction	-3.88062	-0.874975	9/91	2554,2557,2562,5136,5139,5143,10846,55970,140679,205,5167,9615,55811,84618,83594,170685,2692,3363,5576,7252	GABRA1,GABRA4,GABRB3,PDE1A,PDE3A,PDE4C,PDE10A,GNG12,SLC32A1,AK4,ENPP1,GDA,ADCY10,NT5C1A,NUDT12,NUDT10,GHRHR,HTR7,PRKAR2A,TSHB
8_Member	KEGG Pathway	hsa05032	Morphine addiction	-3.88062	-0.874975	9/91	2554,2557,2562,5136,5139,5143,10846,55970,140679	GABRA1,GABRA4,GABRB3,PDE1A,PDE3A,PDE4C,PDE10A,GNG12,SLC32A1
8_Member	KEGG Pathway	hsa00230	Purine metabolism	-2.79235	-0.330766	9/128	205,5136,5139,5143,5167,9615,10846,55811,84618	AK4,PDE1A,PDE3A,PDE4C,ENPP1,GDA,PDE10A,ADCY10,NT5C1A
8_Member	GO Biological Processes	GO:1901292	nucleoside phosphate catabolic process	-2.66871	-0.270031	7/85	5143,5167,9615,10846,83594,84618,170685	PDE4C,ENPP1,GDA,PDE10A,NUDT12,NT5C1A,NUDT10
8_Member	GO Biological Processes	GO:0009154	purine ribonucleotide catabolic process	-2.64523	-0.251405	5/44	5143,9615,10846,84618,170685	PDE4C,GDA,PDE10A,NT5C1A,NUDT10
8_Member	GO Biological Processes	GO:0006195	purine nucleotide catabolic process	-2.47741	-0.146371	5/48	5143,9615,10846,84618,170685	PDE4C,GDA,PDE10A,NT5C1A,NUDT10
8_Member	GO Biological Processes	GO:0009261	ribonucleotide catabolic process	-2.39984	-0.116788	5/50	5143,9615,10846,84618,170685	PDE4C,GDA,PDE10A,NT5C1A,NUDT10
8_Member	GO Biological Processes	GO:0072523	purine-containing compound catabolic process	-2.29046	-0.0759302	5/53	5143,9615,10846,84618,170685	PDE4C,GDA,PDE10A,NT5C1A,NUDT10
8_Member	GO Biological Processes	GO:0009166	nucleotide catabolic process	-2.26759	-0.056237	6/76	5143,9615,10846,83594,84618,170685	PDE4C,GDA,PDE10A,NUDT12,NT5C1A,NUDT10
8_Member	WikiPathways	WP4222	Phosphodiesterases in neuronal function	-2.25571	-0.0506162	5/54	5136,5139,5143,10846,55811	PDE1A,PDE3A,PDE4C,PDE10A,ADCY10
8_Member	Reactome Gene Sets	R-HSA-418555	G alpha (s) signalling events	-2.20205	-0.0242363	9/157	2692,3363,5136,5139,5143,5576,7252,10846,55970	GHRHR,HTR7,PDE1A,PDE3A,PDE4C,PRKAR2A,TSHB,PDE10A,GNG12
9_Summary	Reactome Gene Sets	R-HSA-6798163	Choline catabolism	-3.74915	-0.78129	3/6	501,635,55349	ALDH7A1,BHMT,CHDH
9_Member	Reactome Gene Sets	R-HSA-6798163	Choline catabolism	-3.74915	-0.78129	3/6	501,635,55349	ALDH7A1,BHMT,CHDH
9_Member	GO Biological Processes	GO:0006577	amino-acid betaine metabolic process	-2.29285	-0.0759302	3/17	501,635,55349	ALDH7A1,BHMT,CHDH
10_Summary	KEGG Pathway	hsa04810	Regulation of actin cytoskeleton	-3.62066	-0.700184	14/218	60,1129,2250,2260,2264,2846,5063,9087,9138,10458,26281,55740,55970,375189,23767	ACTB,CHRM2,FGF5,FGFR1,FGFR4,LPAR4,PAK3,TMSB4Y,ARHGEF1,BAIAP2,FGF20,ENAH,GNG12,PFN4,FLRT3
10_Member	KEGG Pathway	hsa04810	Regulation of actin cytoskeleton	-3.62066	-0.700184	14/218	60,1129,2250,2260,2264,2846,5063,9087,9138,10458,26281,55740,55970,375189	ACTB,CHRM2,FGF5,FGFR1,FGFR4,LPAR4,PAK3,TMSB4Y,ARHGEF1,BAIAP2,FGF20,ENAH,GNG12,PFN4
10_Member	WikiPathways	WP51	Regulation of actin cytoskeleton	-3.447	-0.630407	11/150	60,1129,2250,2260,2264,5063,9138,10458,26281,55740,55970	ACTB,CHRM2,FGF5,FGFR1,FGFR4,PAK3,ARHGEF1,BAIAP2,FGF20,ENAH,GNG12
10_Member	Reactome Gene Sets	R-HSA-1839122	Signaling by activated point mutants of FGFR1	-2.86698	-0.363877	3/11	2250,2260,26281	FGF5,FGFR1,FGF20
10_Member	Reactome Gene Sets	R-HSA-190373	FGFR1c ligand binding and activation	-2.74888	-0.319885	3/12	2250,2260,26281	FGF5,FGFR1,FGF20
10_Member	GO Biological Processes	GO:0008543	fibroblast growth factor receptor signaling pathway	-2.43814	-0.123488	5/49	2250,2260,2264,23767,26281	FGF5,FGFR1,FGFR4,FLRT3,FGF20
10_Member	Reactome Gene Sets	R-HSA-5654687	Downstream signaling of activated FGFR1	-2.40603	-0.116788	4/31	2250,2260,23767,26281	FGF5,FGFR1,FLRT3,FGF20
10_Member	Reactome Gene Sets	R-HSA-190242	FGFR1 ligand binding and activation	-2.37038	-0.108666	3/16	2250,2260,26281	FGF5,FGFR1,FGF20
10_Member	Reactome Gene Sets	R-HSA-5654219	Phospholipase C-mediated cascade: FGFR1	-2.37038	-0.108666	3/16	2250,2260,26281	FGF5,FGFR1,FGF20
10_Member	Reactome Gene Sets	R-HSA-5654688	SHC-mediated cascade:FGFR1	-2.02863	0	3/21	2250,2260,26281	FGF5,FGFR1,FGF20
10_Member	Reactome Gene Sets	R-HSA-5654689	PI-3K cascade:FGFR1	-2.02863	0	3/21	2250,2260,26281	FGF5,FGFR1,FGF20
11_Summary	WikiPathways	WP4540	Hippo signaling regulation pathways	-3.6011	-0.700184	9/99	1001,1008,2260,2264,4485,4915,5332,5576,28513,5063,1129,2250,2277,3363,5136,9630,26281,89869,113026	CDH3,CDH10,FGFR1,FGFR4,MST1,NTRK2,PLCB4,PRKAR2A,CDH19,PAK3,CHRM2,FGF5,VEGFD,HTR7,PDE1A,GNA14,FGF20,PLCZ1,PLCD3
11_Member	WikiPathways	WP4540	Hippo signaling regulation pathways	-3.6011	-0.700184	9/99	1001,1008,2260,2264,4485,4915,5332,5576,28513	CDH3,CDH10,FGFR1,FGFR4,MST1,NTRK2,PLCB4,PRKAR2A,CDH19
11_Member	WikiPathways	WP4541	Hippo-Merlin signaling dysregulation	-3.54006	-0.655887	10/123	1001,1008,2260,2264,4485,4915,5063,5332,5576,28513	CDH3,CDH10,FGFR1,FGFR4,MST1,NTRK2,PAK3,PLCB4,PRKAR2A,CDH19
11_Member	KEGG Pathway	hsa04020	Calcium signaling pathway	-3.20128	-0.506424	14/240	1129,2250,2260,2264,2277,3363,4485,4915,5136,5332,9630,26281,89869,113026	CHRM2,FGF5,FGFR1,FGFR4,VEGFD,HTR7,MST1,NTRK2,PDE1A,PLCB4,GNA14,FGF20,PLCZ1,PLCD3
12_Summary	WikiPathways	WP2596	Gastric acid production	-3.51298	-0.655887	3/7	2520,2694,2922,116449,117194	GAST,CBLIF,GRP,CLNK,MRGPRX2
12_Member	WikiPathways	WP2596	Gastric acid production	-3.51298	-0.655887	3/7	2520,2694,2922	GAST,CBLIF,GRP
12_Member	GO Biological Processes	GO:0002279	mast cell activation involved in immune response	-2.02863	0	3/21	2922,116449,117194	GRP,CLNK,MRGPRX2
12_Member	GO Biological Processes	GO:0043303	mast cell degranulation	-2.02863	0	3/21	2922,116449,117194	GRP,CLNK,MRGPRX2
13_Summary	GO Biological Processes	GO:0034472	snRNA 3'-end processing	-3.35313	-0.600995	5/31	441519,441521,541465,541466,728911	CT45A3,CT45A5,CT45A6,CT45A1,CT45A2
13_Member	GO Biological Processes	GO:0034472	snRNA 3'-end processing	-3.35313	-0.600995	5/31	441519,441521,541465,541466,728911	CT45A3,CT45A5,CT45A6,CT45A1,CT45A2
13_Member	GO Biological Processes	GO:0016180	snRNA processing	-3.04468	-0.448826	5/36	441519,441521,541465,541466,728911	CT45A3,CT45A5,CT45A6,CT45A1,CT45A2
13_Member	GO Biological Processes	GO:0043628	ncRNA 3'-end processing	-2.39984	-0.116788	5/50	441519,441521,541465,541466,728911	CT45A3,CT45A5,CT45A6,CT45A1,CT45A2
13_Member	GO Biological Processes	GO:0016073	snRNA metabolic process	-2.0333	0	5/61	441519,441521,541465,541466,728911	CT45A3,CT45A5,CT45A6,CT45A1,CT45A2
14_Summary	Reactome Gene Sets	R-HSA-5632681	Ligand-receptor interactions	-3.31573	-0.580441	3/8	2619,50846,64399	GAS1,DHH,HHIP
14_Member	Reactome Gene Sets	R-HSA-5632681	Ligand-receptor interactions	-3.31573	-0.580441	3/8	2619,50846,64399	GAS1,DHH,HHIP
15_Summary	Reactome Gene Sets	R-HSA-1483249	Inositol phosphate metabolism	-3.20657	-0.506424	6/50	5332,23007,51477,89869,113026,170685,2260,4883	PLCB4,PLCH1,ISYNA1,PLCZ1,PLCD3,NUDT10,FGFR1,NPR3
15_Member	Reactome Gene Sets	R-HSA-1483249	Inositol phosphate metabolism	-3.20657	-0.506424	6/50	5332,23007,51477,89869,113026,170685	PLCB4,PLCH1,ISYNA1,PLCZ1,PLCD3,NUDT10
15_Member	Reactome Gene Sets	R-HSA-1855204	Synthesis of IP3 and IP4 in the cytosol	-2.571	-0.196056	4/28	5332,23007,89869,113026	PLCB4,PLCH1,PLCZ1,PLCD3
15_Member	WikiPathways	WP3958	GPR40 pathway	-2.37038	-0.108666	3/16	23007,89869,113026	PLCH1,PLCZ1,PLCD3
15_Member	GO Biological Processes	GO:0048015	phosphatidylinositol-mediated signaling	-2.32425	-0.0759302	6/74	2260,4883,5332,23007,89869,113026	FGFR1,NPR3,PLCB4,PLCH1,PLCZ1,PLCD3
15_Member	GO Biological Processes	GO:0048017	inositol lipid-mediated signaling	-2.21285	-0.0261429	6/78	2260,4883,5332,23007,89869,113026	FGFR1,NPR3,PLCB4,PLCH1,PLCZ1,PLCD3
16_Summary	GO Biological Processes	GO:0030198	extracellular matrix organization	-3.15277	-0.478569	15/271	1278,1280,2006,3914,4325,5268,8434,9509,55612,57188,64856,81792,170692,255743,256764,4585,6487,26290,27090	COL1A2,COL2A1,ELN,LAMB3,MMP16,SERPINB5,RECK,ADAMTS2,FERMT1,ADAMTSL3,VWA1,ADAMTS12,ADAMTS18,NPNT,WDR72,MUC4,ST3GAL3,GALNT8,ST6GALNAC4
16_Member	GO Biological Processes	GO:0030198	extracellular matrix organization	-3.15277	-0.478569	15/271	1278,1280,2006,3914,4325,5268,8434,9509,55612,57188,64856,81792,170692,255743,256764	COL1A2,COL2A1,ELN,LAMB3,MMP16,SERPINB5,RECK,ADAMTS2,FERMT1,ADAMTSL3,VWA1,ADAMTS12,ADAMTS18,NPNT,WDR72
16_Member	GO Biological Processes	GO:0043062	extracellular structure organization	-3.13644	-0.478569	15/272	1278,1280,2006,3914,4325,5268,8434,9509,55612,57188,64856,81792,170692,255743,256764	COL1A2,COL2A1,ELN,LAMB3,MMP16,SERPINB5,RECK,ADAMTS2,FERMT1,ADAMTSL3,VWA1,ADAMTS12,ADAMTS18,NPNT,WDR72
16_Member	GO Biological Processes	GO:0045229	external encapsulating structure organization	-3.10407	-0.472	15/274	1278,1280,2006,3914,4325,5268,8434,9509,55612,57188,64856,81792,170692,255743,256764	COL1A2,COL2A1,ELN,LAMB3,MMP16,SERPINB5,RECK,ADAMTS2,FERMT1,ADAMTSL3,VWA1,ADAMTS12,ADAMTS18,NPNT,WDR72
16_Member	Reactome Gene Sets	R-HSA-5173105	O-linked glycosylation	-2.60667	-0.222383	8/111	4585,6487,9509,26290,27090,57188,81792,170692	MUC4,ST3GAL3,ADAMTS2,GALNT8,ST6GALNAC4,ADAMTSL3,ADAMTS12,ADAMTS18
16_Member	Reactome Gene Sets	R-HSA-5083635	Defective B3GALTL causes PpS	-2.12715	0	4/37	9509,57188,81792,170692	ADAMTS2,ADAMTSL3,ADAMTS12,ADAMTS18
16_Member	Reactome Gene Sets	R-HSA-5173214	O-glycosylation of TSR domain-containing proteins	-2.08601	0	4/38	9509,57188,81792,170692	ADAMTS2,ADAMTSL3,ADAMTS12,ADAMTS18
17_Summary	GO Biological Processes	GO:0030277	maintenance of gastrointestinal epithelium	-3.13898	-0.478569	4/20	12,4585,5950,57482,24,60,284,1001,1280,2103,5030,5304,7082,57551,63978	SERPINA3,MUC4,RBP4,CRACD,ABCA4,ACTB,ANGPT1,CDH3,COL2A1,ESRRB,P2RY4,PIP,TJP1,TAOK1,PRDM14
17_Member	GO Biological Processes	GO:0030277	maintenance of gastrointestinal epithelium	-3.13898	-0.478569	4/20	12,4585,5950,57482	SERPINA3,MUC4,RBP4,CRACD
17_Member	GO Biological Processes	GO:0060249	anatomical structure homeostasis	-3.0247	-0.447482	15/279	12,24,60,284,1001,1280,2103,4585,5030,5304,5950,7082,57482,57551,63978	SERPINA3,ABCA4,ACTB,ANGPT1,CDH3,COL2A1,ESRRB,MUC4,P2RY4,PIP,RBP4,TJP1,CRACD,TAOK1,PRDM14
17_Member	GO Biological Processes	GO:0001894	tissue homeostasis	-2.80533	-0.338074	13/235	12,24,60,284,1001,1280,2103,4585,5304,5950,7082,57482,63978	SERPINA3,ABCA4,ACTB,ANGPT1,CDH3,COL2A1,ESRRB,MUC4,PIP,RBP4,TJP1,CRACD,PRDM14
17_Member	GO Biological Processes	GO:0010669	epithelial structure maintenance	-2.45882	-0.135062	4/30	12,4585,5950,57482	SERPINA3,MUC4,RBP4,CRACD
18_Summary	KEGG Pathway	hsa04080	Neuroactive ligand-receptor interaction	-3.11608	-0.473901	18/362	1129,1143,2554,2557,2562,2587,2692,2846,2859,2892,2922,3355,3363,3814,5030,7252,7442,10022,2520,5136,5139,5143,5332,5576,9138,9630,10846,25791,50846,51384,55970,57449,57486,165140,4883	CHRM2,CHRNB4,GABRA1,GABRA4,GABRB3,GALR1,GHRHR,LPAR4,GPR35,GRIA3,GRP,HTR1F,HTR7,KISS1,P2RY4,TSHB,TRPV1,INSL5,GAST,PDE1A,PDE3A,PDE4C,PLCB4,PRKAR2A,ARHGEF1,GNA14,PDE10A,NGEF,DHH,WNT16,GNG12,PLEKHG5,NLN,OXER1,NPR3
18_Member	KEGG Pathway	hsa04080	Neuroactive ligand-receptor interaction	-3.11608	-0.473901	18/362	1129,1143,2554,2557,2562,2587,2692,2846,2859,2892,2922,3355,3363,3814,5030,7252,7442,10022	CHRM2,CHRNB4,GABRA1,GABRA4,GABRB3,GALR1,GHRHR,LPAR4,GPR35,GRIA3,GRP,HTR1F,HTR7,KISS1,P2RY4,TSHB,TRPV1,INSL5
18_Member	Reactome Gene Sets	R-HSA-372790	Signaling by GPCR	-2.90588	-0.37735	28/708	1129,2520,2587,2692,2846,2859,2922,3355,3363,3814,5030,5136,5139,5143,5332,5576,7252,9138,9630,10022,10846,25791,50846,51384,55970,57449,57486,165140	CHRM2,GAST,GALR1,GHRHR,LPAR4,GPR35,GRP,HTR1F,HTR7,KISS1,P2RY4,PDE1A,PDE3A,PDE4C,PLCB4,PRKAR2A,TSHB,ARHGEF1,GNA14,INSL5,PDE10A,NGEF,DHH,WNT16,GNG12,PLEKHG5,NLN,OXER1
18_Member	Reactome Gene Sets	R-HSA-388396	GPCR downstream signalling	-2.34355	-0.0853795	24/633	1129,2520,2587,2692,2846,2922,3355,3363,3814,5030,5136,5139,5143,5332,5576,7252,9138,9630,10022,10846,25791,55970,57449,165140	CHRM2,GAST,GALR1,GHRHR,LPAR4,GRP,HTR1F,HTR7,KISS1,P2RY4,PDE1A,PDE3A,PDE4C,PLCB4,PRKAR2A,TSHB,ARHGEF1,GNA14,INSL5,PDE10A,NGEF,GNG12,PLEKHG5,OXER1
18_Member	GO Biological Processes	GO:0007200	phospholipase C-activating G protein-coupled receptor signaling pathway	-2.29834	-0.0759302	7/99	1129,2846,2859,3814,4883,5030,9630	CHRM2,LPAR4,GPR35,KISS1,NPR3,P2RY4,GNA14
19_Summary	GO Biological Processes	GO:0030282	bone mineralization	-3.1144	-0.473901	6/52	249,1278,5167,5764,7123,22904,54959,256764,2264,653,1280,4325,6781,7291,50846,81792	ALPL,COL1A2,ENPP1,PTN,CLEC3B,SBNO2,ODAM,WDR72,FGFR4,BMP5,COL2A1,MMP16,STC1,TWIST1,DHH,ADAMTS12
19_Member	GO Biological Processes	GO:0030282	bone mineralization	-3.1144	-0.473901	6/52	249,1278,5167,5764,7123,22904	ALPL,COL1A2,ENPP1,PTN,CLEC3B,SBNO2
19_Member	GO Biological Processes	GO:0031214	biomineral tissue development	-3.04001	-0.448826	8/95	249,1278,5167,5764,7123,22904,54959,256764	ALPL,COL1A2,ENPP1,PTN,CLEC3B,SBNO2,ODAM,WDR72
19_Member	GO Biological Processes	GO:0110148	biomineralization	-2.89475	-0.375381	8/100	249,1278,5167,5764,7123,22904,54959,256764	ALPL,COL1A2,ENPP1,PTN,CLEC3B,SBNO2,ODAM,WDR72
19_Member	GO Biological Processes	GO:0055062	phosphate ion homeostasis	-2.37038	-0.108666	3/16	249,2264,5167	ALPL,FGFR4,ENPP1
19_Member	GO Biological Processes	GO:0072506	trivalent inorganic anion homeostasis	-2.37038	-0.108666	3/16	249,2264,5167	ALPL,FGFR4,ENPP1
19_Member	GO Biological Processes	GO:0001503	ossification	-2.24991	-0.0479672	13/273	249,653,1278,1280,4325,5167,5764,6781,7123,7291,22904,50846,81792	ALPL,BMP5,COL1A2,COL2A1,MMP16,ENPP1,PTN,STC1,CLEC3B,TWIST1,SBNO2,DHH,ADAMTS12
20_Summary	WikiPathways	WP691	Tamoxifen metabolism	-3.05448	-0.448826	4/21	1544,1576,6783,6822,127,219,5950,55825,6581,7172,28234,54490,1555,54996,134147,9992,27063,24,2692,5046,64924,169026	CYP1A2,CYP3A4,SULT1E1,SULT2A1,ADH4,ALDH1B1,RBP4,PECR,SLC22A3,TPMT,SLCO1B3,UGT2B28,CYP2B6,MTARC2,CMBL,KCNE2,ANKRD1,ABCA4,GHRHR,PCSK6,SLC30A5,SLC30A8
20_Member	WikiPathways	WP691	Tamoxifen metabolism	-3.05448	-0.448826	4/21	1544,1576,6783,6822	CYP1A2,CYP3A4,SULT1E1,SULT2A1
20_Member	GO Biological Processes	GO:0034308	primary alcohol metabolic process	-3.04001	-0.448826	8/95	127,219,1544,1576,5950,6783,6822,55825	ADH4,ALDH1B1,CYP1A2,CYP3A4,RBP4,SULT1E1,SULT2A1,PECR
20_Member	WikiPathways	WP206	Fatty acid omega-oxidation	-2.45375	-0.135062	3/15	127,1544,1576	ADH4,CYP1A2,CYP3A4
20_Member	Reactome Gene Sets	R-HSA-9748784	Drug ADME	-2.29834	-0.0759302	7/99	1576,6581,6783,6822,7172,28234,54490	CYP3A4,SLC22A3,SULT1E1,SULT2A1,TPMT,SLCO1B3,UGT2B28
20_Member	KEGG Pathway	hsa00980	Metabolism of xenobiotics by cytochrome P450	-2.21285	-0.0261429	6/78	127,1544,1555,1576,6822,54490	ADH4,CYP1A2,CYP2B6,CYP3A4,SULT2A1,UGT2B28
20_Member	WikiPathways	WP697	Estrogen metabolism	-2.15261	-0.000439945	3/19	1544,1576,6783	CYP1A2,CYP3A4,SULT1E1
20_Member	Reactome Gene Sets	R-HSA-211945	Phase I - Functionalization of compounds	-2.1386	0	7/106	127,219,1544,1555,1576,54996,134147	ADH4,ALDH1B1,CYP1A2,CYP2B6,CYP3A4,MTARC2,CMBL
20_Member	Reactome Gene Sets	R-HSA-211859	Biological oxidations	-2.10529	0	11/222	127,219,1544,1555,1576,6783,6822,7172,54490,54996,134147	ADH4,ALDH1B1,CYP1A2,CYP2B6,CYP3A4,SULT1E1,SULT2A1,TPMT,UGT2B28,MTARC2,CMBL
20_Member	GO Biological Processes	GO:0006805	xenobiotic metabolic process	-2.09561	0	7/108	1544,1555,1576,6822,7172,54490,134147	CYP1A2,CYP2B6,CYP3A4,SULT2A1,TPMT,UGT2B28,CMBL
20_Member	GO Biological Processes	GO:0071466	cellular response to xenobiotic stimulus	-2.0179	0	9/168	1544,1555,1576,6822,7172,9992,27063,54490,134147	CYP1A2,CYP2B6,CYP3A4,SULT2A1,TPMT,KCNE2,ANKRD1,UGT2B28,CMBL
20_Member	GO Biological Processes	GO:0016101	diterpenoid metabolic process	-2.01115	0	6/86	24,127,1544,1576,5950,55825	ABCA4,ADH4,CYP1A2,CYP3A4,RBP4,PECR
20_Member	GO Biological Processes	GO:0042445	hormone metabolic process	-2.00006	0	10/199	127,1544,1576,2692,5046,5950,6783,6822,64924,169026	ADH4,CYP1A2,CYP3A4,GHRHR,PCSK6,RBP4,SULT1E1,SULT2A1,SLC30A5,SLC30A8

### Sheet: magenta
GroupID	Category	Term	Description	LogP	Log(q-value)	InTerm_InList	Genes	Symbols
1_Summary	Reactome Gene Sets	R-HSA-6798695	Neutrophil degranulation	-11.9194	-7.57136	35/482	221,535,1509,1535,2219,2588,3101,3303,3304,3614,4758,5199,5328,5476,5657,5777,5878,6036,7226,7305,8694,10312,10533,23526,28988,29108,53916,53917,54472,55004,64114,79792,80301,126014,201294	ALDH3B1,ATP6V0A1,CTSD,CYBA,FCN1,GALNS,HK3,HSPA1A,HSPA1B,IMPDH1,NEU1,CFP,PLAU,CTSA,PRTN3,PTPN6,RAB5C,RNASE2,TRPM2,TYROBP,DGAT1,TCIRG1,ATG7,ARHGAP45,DBNL,PYCARD,RAB4B,RAB24,TOLLIP,LAMTOR1,TMBIM1,GSDMD,PLEKHO2,OSCAR,UNC13D
1_Member	Reactome Gene Sets	R-HSA-6798695	Neutrophil degranulation	-11.9194	-7.57136	35/482	221,535,1509,1535,2219,2588,3101,3303,3304,3614,4758,5199,5328,5476,5657,5777,5878,6036,7226,7305,8694,10312,10533,23526,28988,29108,53916,53917,54472,55004,64114,79792,80301,126014,201294	ALDH3B1,ATP6V0A1,CTSD,CYBA,FCN1,GALNS,HK3,HSPA1A,HSPA1B,IMPDH1,NEU1,CFP,PLAU,CTSA,PRTN3,PTPN6,RAB5C,RNASE2,TRPM2,TYROBP,DGAT1,TCIRG1,ATG7,ARHGAP45,DBNL,PYCARD,RAB4B,RAB24,TOLLIP,LAMTOR1,TMBIM1,GSDMD,PLEKHO2,OSCAR,UNC13D
2_Summary	GO Biological Processes	GO:0007033	vacuole organization	-10.6316	-6.58454	20/172	533,535,5119,5298,8408,9776,10312,10533,11151,23130,23192,54982,55004,55647,57617,81876,84067,84286,147007,440400,5595,1535,5878,7059,7277,9146,84790,653361,3784,207,1509,5603,91860,5058,8517,1785,6539,8218,1649,1874,2645,3101,5798,6916,10134,10804,23038,112398	ATP6V0B,ATP6V0A1,CHMP1A,PI4KB,ULK1,ATG13,TCIRG1,ATG7,CORO1A,ATG2A,ATG4B,CLN6,LAMTOR1,RAB20,VPS18,RAB1B,FHIP1B,TMEM175,TMEM199,RNASEK,MAPK3,CYBA,RAB5C,THBS3,TUBA4A,HGS,TUBA1C,NCF1,KCNQ1,AKT1,CTSD,MAPK13,CALML4,PAK1,IKBKG,DNM2,SLC6A12,CLTCL1,DDIT3,E2F4,GCK,HK3,PTPRN,TBXAS1,BCAP31,GJB6,WDTC1,EGLN2
2_Member	GO Biological Processes	GO:0007033	vacuole organization	-10.6316	-6.58454	20/172	533,535,5119,5298,8408,9776,10312,10533,11151,23130,23192,54982,55004,55647,57617,81876,84067,84286,147007,440400	ATP6V0B,ATP6V0A1,CHMP1A,PI4KB,ULK1,ATG13,TCIRG1,ATG7,CORO1A,ATG2A,ATG4B,CLN6,LAMTOR1,RAB20,VPS18,RAB1B,FHIP1B,TMEM175,TMEM199,RNASEK
2_Member	GO Biological Processes	GO:0007040	lysosome organization	-8.99287	-5.54789	14/95	533,535,5119,5298,10312,11151,54982,55004,55647,57617,84067,84286,147007,440400	ATP6V0B,ATP6V0A1,CHMP1A,PI4KB,TCIRG1,CORO1A,CLN6,LAMTOR1,RAB20,VPS18,FHIP1B,TMEM175,TMEM199,RNASEK
2_Member	GO Biological Processes	GO:0080171	lytic vacuole organization	-8.99287	-5.54789	14/95	533,535,5119,5298,10312,11151,54982,55004,55647,57617,84067,84286,147007,440400	ATP6V0B,ATP6V0A1,CHMP1A,PI4KB,TCIRG1,CORO1A,CLN6,LAMTOR1,RAB20,VPS18,FHIP1B,TMEM175,TMEM199,RNASEK
2_Member	GO Biological Processes	GO:0035751	regulation of lysosomal lumen pH	-6.65915	-3.56635	7/26	533,535,10312,54982,84286,147007,440400	ATP6V0B,ATP6V0A1,TCIRG1,CLN6,TMEM175,TMEM199,RNASEK
2_Member	GO Biological Processes	GO:0007042	lysosomal lumen acidification	-5.94759	-3.16772	6/21	533,535,10312,54982,147007,440400	ATP6V0B,ATP6V0A1,TCIRG1,CLN6,TMEM199,RNASEK
2_Member	GO Biological Processes	GO:0007035	vacuolar acidification	-4.87878	-2.37057	6/31	533,535,10312,54982,147007,440400	ATP6V0B,ATP6V0A1,TCIRG1,CLN6,TMEM199,RNASEK
2_Member	GO Biological Processes	GO:0051452	intracellular pH reduction	-4.75293	-2.28568	7/48	533,535,10312,54982,55647,147007,440400	ATP6V0B,ATP6V0A1,TCIRG1,CLN6,RAB20,TMEM199,RNASEK
2_Member	GO Biological Processes	GO:0030641	regulation of cellular pH	-4.65938	-2.25083	9/88	533,535,5595,10312,54982,55647,84286,147007,440400	ATP6V0B,ATP6V0A1,MAPK3,TCIRG1,CLN6,RAB20,TMEM175,TMEM199,RNASEK
2_Member	GO Biological Processes	GO:0006885	regulation of pH	-4.28549	-2.00321	9/98	533,535,5595,10312,54982,55647,84286,147007,440400	ATP6V0B,ATP6V0A1,MAPK3,TCIRG1,CLN6,RAB20,TMEM175,TMEM199,RNASEK
2_Member	KEGG Pathway	hsa04145	Phagosome	-4.14387	-1.91965	11/152	533,535,1535,5878,7059,7277,9146,10312,11151,84790,653361	ATP6V0B,ATP6V0A1,CYBA,RAB5C,THBS3,TUBA4A,HGS,TCIRG1,CORO1A,TUBA1C,NCF1
2_Member	GO Biological Processes	GO:0051453	regulation of intracellular pH	-4.01896	-1.85261	8/83	533,535,10312,54982,55647,84286,147007,440400	ATP6V0B,ATP6V0A1,TCIRG1,CLN6,RAB20,TMEM175,TMEM199,RNASEK
2_Member	GO Biological Processes	GO:0030004	cellular monovalent inorganic cation homeostasis	-3.86464	-1.7521	9/111	533,535,5595,10312,54982,55647,84286,147007,440400	ATP6V0B,ATP6V0A1,MAPK3,TCIRG1,CLN6,RAB20,TMEM175,TMEM199,RNASEK
2_Member	GO Biological Processes	GO:0055067	monovalent inorganic cation homeostasis	-3.62379	-1.60815	10/146	533,535,3784,5595,10312,54982,55647,84286,147007,440400	ATP6V0B,ATP6V0A1,KCNQ1,MAPK3,TCIRG1,CLN6,RAB20,TMEM175,TMEM199,RNASEK
2_Member	Reactome Gene Sets	R-HSA-1222556	ROS and RNS production in phagocytes	-3.43574	-1.49219	5/36	533,535,1535,10312,653361	ATP6V0B,ATP6V0A1,CYBA,TCIRG1,NCF1
2_Member	KEGG Pathway	hsa05152	Tuberculosis	-2.91324	-1.17263	10/180	207,533,535,1509,5595,5603,5878,10312,11151,91860	AKT1,ATP6V0B,ATP6V0A1,CTSD,MAPK3,MAPK13,RAB5C,TCIRG1,CORO1A,CALML4
2_Member	KEGG Pathway	hsa05120	Epithelial cell signaling in Helicobacter pylori infection	-2.87477	-1.15611	6/70	533,535,5058,5603,8517,10312	ATP6V0B,ATP6V0A1,PAK1,MAPK13,IKBKG,TCIRG1
2_Member	GO Biological Processes	GO:0048388	endosomal lumen acidification	-2.79	-1.10888	3/14	533,535,440400	ATP6V0B,ATP6V0A1,RNASEK
2_Member	KEGG Pathway	hsa04721	Synaptic vesicle cycle	-2.63293	-1.01725	6/78	533,535,1785,6539,8218,10312	ATP6V0B,ATP6V0A1,DNM2,SLC6A12,CLTCL1,TCIRG1
2_Member	GO Biological Processes	GO:0019725	cellular homeostasis	-2.52866	-0.952907	21/621	533,535,1535,1649,1874,2645,3101,3784,5595,5798,6916,10134,10312,10804,23038,54982,55647,84286,112398,147007,440400	ATP6V0B,ATP6V0A1,CYBA,DDIT3,E2F4,GCK,HK3,KCNQ1,MAPK3,PTPRN,TBXAS1,BCAP31,TCIRG1,GJB6,WDTC1,CLN6,RAB20,TMEM175,EGLN2,TMEM199,RNASEK
2_Member	GO Biological Processes	GO:0055082	cellular chemical homeostasis	-2.33847	-0.818411	18/521	533,535,1535,2645,3101,3784,5595,5798,6916,10134,10312,10804,23038,54982,55647,84286,147007,440400	ATP6V0B,ATP6V0A1,CYBA,GCK,HK3,KCNQ1,MAPK3,PTPRN,TBXAS1,BCAP31,TCIRG1,GJB6,WDTC1,CLN6,RAB20,TMEM175,TMEM199,RNASEK
2_Member	Reactome Gene Sets	R-HSA-77387	Insulin receptor recycling	-2.00277	-0.608945	3/26	533,535,10312	ATP6V0B,ATP6V0A1,TCIRG1
3_Summary	GO Biological Processes	GO:0060627	regulation of vesicle-mediated transport	-10.0201	-6.14916	34/535	1535,1785,2219,2242,2771,5199,5595,5605,5657,5878,6688,6810,6813,7251,8398,8527,8938,9094,9146,10188,10938,10960,11151,11252,29108,53916,57617,64780,84106,84961,90678,201294,284654,338692,2645,3784,4881,5715,7226,8736,10307,10312,55636,362,4627,5045,5058,5798,6776,10652,51043,3752,23630	CYBA,DNM2,FCN1,FES,GNAI2,CFP,MAPK3,MAP2K2,PRTN3,RAB5C,SPI1,STX4,STXBP2,TSG101,PLA2G6,DGKD,BAIAP3,UNC119,HGS,TNK2,EHD1,LMAN2,CORO1A,PACSIN2,PYCARD,RAB4B,VPS18,MICAL1,PRAM1,FBXL20,LRSAM1,UNC13D,RSPO1,ANKRD13D,GCK,KCNQ1,NPR1,PSMD9,TRPM2,MYOM1,APBB3,TCIRG1,CHD7,AQP5,MYH9,FURIN,PAK1,PTPRN,STAT5A,YKT6,ZBTB7B,KCND3,KCNE5
3_Member	GO Biological Processes	GO:0060627	regulation of vesicle-mediated transport	-10.0201	-6.14916	34/535	1535,1785,2219,2242,2771,5199,5595,5605,5657,5878,6688,6810,6813,7251,8398,8527,8938,9094,9146,10188,10938,10960,11151,11252,29108,53916,57617,64780,84106,84961,90678,201294,284654,338692	CYBA,DNM2,FCN1,FES,GNAI2,CFP,MAPK3,MAP2K2,PRTN3,RAB5C,SPI1,STX4,STXBP2,TSG101,PLA2G6,DGKD,BAIAP3,UNC119,HGS,TNK2,EHD1,LMAN2,CORO1A,PACSIN2,PYCARD,RAB4B,VPS18,MICAL1,PRAM1,FBXL20,LRSAM1,UNC13D,RSPO1,ANKRD13D
3_Member	GO Biological Processes	GO:0017157	regulation of exocytosis	-4.75663	-2.28568	14/208	2242,2771,6688,6810,6813,7251,8398,8938,9146,57617,64780,84106,84961,201294	FES,GNAI2,SPI1,STX4,STXBP2,TSG101,PLA2G6,BAIAP3,HGS,VPS18,MICAL1,PRAM1,FBXL20,UNC13D
3_Member	GO Biological Processes	GO:1903305	regulation of regulated secretory pathway	-4.47047	-2.15178	11/140	2242,2771,6688,6810,6813,8938,57617,64780,84106,84961,201294	FES,GNAI2,SPI1,STX4,STXBP2,BAIAP3,VPS18,MICAL1,PRAM1,FBXL20,UNC13D
3_Member	GO Biological Processes	GO:0051046	regulation of secretion	-3.73016	-1.65393	24/610	1535,2242,2645,2771,3784,4881,5715,6688,6810,6813,7226,7251,8398,8736,8938,9146,10307,10312,55636,57617,64780,84106,84961,201294	CYBA,FES,GCK,GNAI2,KCNQ1,NPR1,PSMD9,SPI1,STX4,STXBP2,TRPM2,TSG101,PLA2G6,MYOM1,BAIAP3,HGS,APBB3,TCIRG1,CHD7,VPS18,MICAL1,PRAM1,FBXL20,UNC13D
3_Member	GO Biological Processes	GO:1903530	regulation of secretion by cell	-3.12899	-1.29679	21/554	2242,2645,2771,5715,6688,6810,6813,7226,7251,8398,8736,8938,9146,10307,10312,55636,57617,64780,84106,84961,201294	FES,GCK,GNAI2,PSMD9,SPI1,STX4,STXBP2,TRPM2,TSG101,PLA2G6,MYOM1,BAIAP3,HGS,APBB3,TCIRG1,CHD7,VPS18,MICAL1,PRAM1,FBXL20,UNC13D
3_Member	GO Biological Processes	GO:0046903	secretion	-2.25587	-0.773493	17/490	362,3784,4627,4881,5045,5058,5798,6776,6810,6813,7251,8938,10652,11151,51043,57617,201294	AQP5,KCNQ1,MYH9,NPR1,FURIN,PAK1,PTPRN,STAT5A,STX4,STXBP2,TSG101,BAIAP3,YKT6,CORO1A,ZBTB7B,VPS18,UNC13D
3_Member	GO Biological Processes	GO:0006887	exocytosis	-2.21746	-0.746841	10/225	4627,5058,6810,6813,7251,8938,10652,11151,57617,201294	MYH9,PAK1,STX4,STXBP2,TSG101,BAIAP3,YKT6,CORO1A,VPS18,UNC13D
3_Member	GO Biological Processes	GO:0140352	export from cell	-2.04699	-0.639439	15/433	3752,3784,4627,5045,5058,5798,6810,6813,7251,8938,10652,11151,23630,57617,201294	KCND3,KCNQ1,MYH9,FURIN,PAK1,PTPRN,STX4,STXBP2,TSG101,BAIAP3,YKT6,CORO1A,KCNE5,VPS18,UNC13D
4_Summary	GO Biological Processes	GO:0030029	actin filament-based process	-9.27907	-5.54789	35/601	81,822,1072,1398,1495,2275,3636,3752,3784,4627,4650,5058,6624,7094,7305,7454,9051,10095,11151,11252,11344,23630,28988,51763,54961,55909,57580,64098,64236,64780,79585,84940,116985,116986,154288,2296,5045,8312,8687,54820,57701,283234	ACTN4,CAPG,CFL1,CRK,CTNNA1,FHL3,INPPL1,KCND3,KCNQ1,MYH9,MYO9B,PAK1,FSCN1,TLN1,TYROBP,WAS,PSTPIP1,ARPC1B,CORO1A,PACSIN2,TWF2,KCNE5,DBNL,INPP5K,SSH3,BIN3,PREX1,PARVG,PDLIM2,MICAL1,CORO7,CORO6,ARAP1,AGAP2,KHDC3L,FOXC1,FURIN,AXIN1,KRT38,NDE1,NCKAP5L,CCDC88B
4_Member	GO Biological Processes	GO:0030029	actin filament-based process	-9.27907	-5.54789	35/601	81,822,1072,1398,1495,2275,3636,3752,3784,4627,4650,5058,6624,7094,7305,7454,9051,10095,11151,11252,11344,23630,28988,51763,54961,55909,57580,64098,64236,64780,79585,84940,116985,116986,154288	ACTN4,CAPG,CFL1,CRK,CTNNA1,FHL3,INPPL1,KCND3,KCNQ1,MYH9,MYO9B,PAK1,FSCN1,TLN1,TYROBP,WAS,PSTPIP1,ARPC1B,CORO1A,PACSIN2,TWF2,KCNE5,DBNL,INPP5K,SSH3,BIN3,PREX1,PARVG,PDLIM2,MICAL1,CORO7,CORO6,ARAP1,AGAP2,KHDC3L
4_Member	GO Biological Processes	GO:0030036	actin cytoskeleton organization	-8.17424	-4.82617	31/538	81,822,1072,1398,1495,2275,3636,4627,5058,6624,7094,7305,7454,9051,10095,11151,11252,11344,28988,51763,54961,55909,57580,64098,64236,64780,79585,84940,116985,116986,154288	ACTN4,CAPG,CFL1,CRK,CTNNA1,FHL3,INPPL1,MYH9,PAK1,FSCN1,TLN1,TYROBP,WAS,PSTPIP1,ARPC1B,CORO1A,PACSIN2,TWF2,DBNL,INPP5K,SSH3,BIN3,PREX1,PARVG,PDLIM2,MICAL1,CORO7,CORO6,ARAP1,AGAP2,KHDC3L
4_Member	GO Biological Processes	GO:0007015	actin filament organization	-5.32172	-2.71864	17/267	822,1072,1495,3636,6624,7454,9051,10095,11151,11344,55909,57580,64780,79585,84940,116985,154288	CAPG,CFL1,CTNNA1,INPPL1,FSCN1,WAS,PSTPIP1,ARPC1B,CORO1A,TWF2,BIN3,PREX1,MICAL1,CORO7,CORO6,ARAP1,KHDC3L
4_Member	GO Biological Processes	GO:0008154	actin polymerization or depolymerization	-4.89598	-2.37057	8/63	822,1072,7454,9051,11344,57580,64780,79585	CAPG,CFL1,WAS,PSTPIP1,TWF2,PREX1,MICAL1,CORO7
4_Member	GO Biological Processes	GO:0097435	supramolecular fiber organization	-4.42932	-2.12264	24/549	822,1072,1495,2296,3636,5045,6624,7454,8312,8687,9051,10095,11151,11344,54820,55909,57580,57701,64780,79585,84940,116985,154288,283234	CAPG,CFL1,CTNNA1,FOXC1,INPPL1,FURIN,FSCN1,WAS,AXIN1,KRT38,PSTPIP1,ARPC1B,CORO1A,TWF2,NDE1,BIN3,PREX1,NCKAP5L,MICAL1,CORO7,CORO6,ARAP1,KHDC3L,CCDC88B
4_Member	GO Biological Processes	GO:0030041	actin filament polymerization	-2.43054	-0.884562	4/37	7454,9051,57580,79585	WAS,PSTPIP1,PREX1,CORO7
5_Summary	GO Biological Processes	GO:0006914	autophagy	-8.99715	-5.54789	23/282	3691,5119,7251,8408,9146,9776,9842,10312,10533,22933,23130,23192,27072,53917,54472,57617,57705,64419,79142,79720,81876,90678,143187,5564,7277,55004,84790,389541,4204,8398,1785,3303,3304,6624,57787,126520,207,1050,2931,8834,8996,10134,51025,79594,83667	ITGB4,CHMP1A,TSG101,ULK1,HGS,ATG13,PLEKHM1,TCIRG1,ATG7,SIRT2,ATG2A,ATG4B,VPS41,RAB24,TOLLIP,VPS18,WDFY4,MTMR14,PHF23,VPS37B,RAB1B,LRSAM1,VTI1A,PRKAB1,TUBA4A,LAMTOR1,TUBA1C,LAMTOR4,MECP2,PLA2G6,DNM2,HSPA1A,HSPA1B,FSCN1,MARK4,PLK5,AKT1,CEBPA,GSK3A,TMEM11,NOL3,BCAP31,PAM16,MUL1,SESN2
5_Member	GO Biological Processes	GO:0006914	autophagy	-8.99715	-5.54789	23/282	3691,5119,7251,8408,9146,9776,9842,10312,10533,22933,23130,23192,27072,53917,54472,57617,57705,64419,79142,79720,81876,90678,143187	ITGB4,CHMP1A,TSG101,ULK1,HGS,ATG13,PLEKHM1,TCIRG1,ATG7,SIRT2,ATG2A,ATG4B,VPS41,RAB24,TOLLIP,VPS18,WDFY4,MTMR14,PHF23,VPS37B,RAB1B,LRSAM1,VTI1A
5_Member	GO Biological Processes	GO:0061919	process utilizing autophagic mechanism	-8.99715	-5.54789	23/282	3691,5119,7251,8408,9146,9776,9842,10312,10533,22933,23130,23192,27072,53917,54472,57617,57705,64419,79142,79720,81876,90678,143187	ITGB4,CHMP1A,TSG101,ULK1,HGS,ATG13,PLEKHM1,TCIRG1,ATG7,SIRT2,ATG2A,ATG4B,VPS41,RAB24,TOLLIP,VPS18,WDFY4,MTMR14,PHF23,VPS37B,RAB1B,LRSAM1,VTI1A
5_Member	GO Biological Processes	GO:0016237	lysosomal microautophagy	-6.74432	-3.60037	5/9	8408,9776,10533,23130,23192	ULK1,ATG13,ATG7,ATG2A,ATG4B
5_Member	GO Biological Processes	GO:0016236	macroautophagy	-6.52262	-3.51697	15/170	5119,7251,8408,9146,9776,9842,10312,10533,23130,23192,27072,64419,79720,81876,143187	CHMP1A,TSG101,ULK1,HGS,ATG13,PLEKHM1,TCIRG1,ATG7,ATG2A,ATG4B,VPS41,MTMR14,VPS37B,RAB1B,VTI1A
5_Member	GO Biological Processes	GO:0034727	piecemeal microautophagy of the nucleus	-5.52807	-2.86048	4/7	8408,9776,10533,23130	ULK1,ATG13,ATG7,ATG2A
5_Member	Reactome Gene Sets	R-HSA-9612973	Autophagy	-4.87354	-2.37057	12/151	5564,7251,7277,8408,9776,10533,23192,55004,64419,79720,84790,389541	PRKAB1,TSG101,TUBA4A,ULK1,ATG13,ATG7,ATG4B,LAMTOR1,MTMR14,VPS37B,TUBA1C,LAMTOR4
5_Member	WikiPathways	WP4577	Neurodegeneration with brain iron accumulation (NBIA) subtypes pathway	-3.97963	-1.82896	6/44	4204,8398,8408,9776,10533,23130	MECP2,PLA2G6,ULK1,ATG13,ATG7,ATG2A
5_Member	Reactome Gene Sets	R-HSA-1632852	Macroautophagy	-3.87584	-1.75565	10/136	5564,7277,8408,9776,10533,23192,55004,64419,84790,389541	PRKAB1,TUBA4A,ULK1,ATG13,ATG7,ATG4B,LAMTOR1,MTMR14,TUBA1C,LAMTOR4
5_Member	GO Biological Processes	GO:0044804	autophagy of nucleus	-3.86587	-1.7521	4/16	8408,9776,10533,23130	ULK1,ATG13,ATG7,ATG2A
5_Member	GO Biological Processes	GO:0044805	late nucleophagy	-3.76782	-1.67982	3/7	8408,10533,23130	ULK1,ATG7,ATG2A
5_Member	GO Biological Processes	GO:0000045	autophagosome assembly	-3.68322	-1.63911	7/70	8408,9776,10312,10533,23130,23192,81876	ULK1,ATG13,TCIRG1,ATG7,ATG2A,ATG4B,RAB1B
5_Member	GO Biological Processes	GO:1902115	regulation of organelle assembly	-3.61094	-1.60132	12/204	1785,3303,3304,5119,6624,7251,8408,23130,57787,79142,81876,90678	DNM2,HSPA1A,HSPA1B,CHMP1A,FSCN1,TSG101,ULK1,ATG2A,MARK4,PHF23,RAB1B,LRSAM1
5_Member	GO Biological Processes	GO:1905037	autophagosome organization	-3.46085	-1.50548	7/76	8408,9776,10312,10533,23130,23192,81876	ULK1,ATG13,TCIRG1,ATG7,ATG2A,ATG4B,RAB1B
5_Member	GO Biological Processes	GO:2000785	regulation of autophagosome assembly	-2.98045	-1.20872	5/45	8408,23130,79142,81876,90678	ULK1,ATG2A,PHF23,RAB1B,LRSAM1
5_Member	WikiPathways	WP4923	Autophagy	-2.77125	-1.09712	4/30	5564,8408,9776,10533	PRKAB1,ULK1,ATG13,ATG7
5_Member	GO Biological Processes	GO:0000422	autophagy of mitochondrion	-2.73333	-1.06943	5/51	8408,9776,10533,23130,23192	ULK1,ATG13,ATG7,ATG2A,ATG4B
5_Member	GO Biological Processes	GO:0044088	regulation of vacuole organization	-2.73333	-1.06943	5/51	8408,23130,79142,81876,90678	ULK1,ATG2A,PHF23,RAB1B,LRSAM1
5_Member	GO Biological Processes	GO:0061726	mitochondrion disassembly	-2.73333	-1.06943	5/51	8408,9776,10533,23130,23192	ULK1,ATG13,ATG7,ATG2A,ATG4B
5_Member	KEGG Pathway	hsa04136	Autophagy - other	-2.66508	-1.04046	4/32	9776,10533,23130,23192	ATG13,ATG7,ATG2A,ATG4B
5_Member	GO Biological Processes	GO:2000786	positive regulation of autophagosome assembly	-2.39263	-0.858371	3/19	8408,23130,90678	ULK1,ATG2A,LRSAM1
5_Member	WikiPathways	WP4863	Host-pathogen interaction of human coronaviruses - autophagy	-2.39263	-0.858371	3/19	8408,9776,10533	ULK1,ATG13,ATG7
5_Member	GO Biological Processes	GO:1903008	organelle disassembly	-2.34712	-0.824605	6/89	8408,9776,10533,23130,23192,126520	ULK1,ATG13,ATG7,ATG2A,ATG4B,PLK5
5_Member	GO Biological Processes	GO:0044090	positive regulation of vacuole organization	-2.26621	-0.779676	3/21	8408,23130,90678	ULK1,ATG2A,LRSAM1
5_Member	GO Biological Processes	GO:0007005	mitochondrion organization	-2.07292	-0.651705	15/430	207,1050,2931,3303,8408,8834,8996,9776,10134,10533,23130,23192,51025,79594,83667	AKT1,CEBPA,GSK3A,HSPA1A,ULK1,TMEM11,NOL3,ATG13,BCAP31,ATG7,ATG2A,ATG4B,PAM16,MUL1,SESN2
5_Member	GO Biological Processes	GO:0061912	selective autophagy	-2.05776	-0.644192	4/47	8408,9776,23130,23192	ULK1,ATG13,ATG2A,ATG4B
6_Summary	KEGG Pathway	hsa04666	Fc gamma R-mediated phagocytosis	-8.87042	-5.47659	14/97	207,1072,1398,1785,3635,3636,5058,5595,7409,7454,8398,10095,653361,653857,5603,5605,5878,7277,8517,9842,23207,27072,29108,57617,79792,84790,4627,4650,9051,28988,5777,9080,9170,24146,81,3691,54776,54961,2931,3101,3611,5330,7094,55072,5564	AKT1,CFL1,CRK,DNM2,INPP5D,INPPL1,PAK1,MAPK3,VAV1,WAS,PLA2G6,ARPC1B,NCF1,ACTR3C,MAPK13,MAP2K2,RAB5C,TUBA4A,IKBKG,PLEKHM1,PLEKHM2,VPS41,PYCARD,VPS18,GSDMD,TUBA1C,MYH9,MYO9B,PSTPIP1,DBNL,PTPN6,CLDN9,LPAR2,CLDN15,ACTN4,ITGB4,PPP1R12C,SSH3,GSK3A,HK3,ILK,PLCB2,TLN1,RNF31,PRKAB1
6_Member	KEGG Pathway	hsa04666	Fc gamma R-mediated phagocytosis	-8.87042	-5.47659	14/97	207,1072,1398,1785,3635,3636,5058,5595,7409,7454,8398,10095,653361,653857	AKT1,CFL1,CRK,DNM2,INPP5D,INPPL1,PAK1,MAPK3,VAV1,WAS,PLA2G6,ARPC1B,NCF1,ACTR3C
6_Member	KEGG Pathway	hsa05132	Salmonella infection	-6.39245	-3.4246	18/249	207,1785,5058,5595,5603,5605,5878,7277,8517,9842,10095,23207,27072,29108,57617,79792,84790,653857	AKT1,DNM2,PAK1,MAPK3,MAPK13,MAP2K2,RAB5C,TUBA4A,IKBKG,PLEKHM1,ARPC1B,PLEKHM2,VPS41,PYCARD,VPS18,GSDMD,TUBA1C,ACTR3C
6_Member	Reactome Gene Sets	R-HSA-2029482	Regulation of actin dynamics for phagocytic cup formation	-5.99813	-3.20636	9/61	1072,1398,4627,4650,5058,5595,7409,7454,10095	CFL1,CRK,MYH9,MYO9B,PAK1,MAPK3,VAV1,WAS,ARPC1B
6_Member	Reactome Gene Sets	R-HSA-2029480	Fcgamma receptor (FCGR) dependent phagocytosis	-5.62176	-2.91996	10/86	1072,1398,4627,4650,5058,5595,7409,7454,8398,10095	CFL1,CRK,MYH9,MYO9B,PAK1,MAPK3,VAV1,WAS,PLA2G6,ARPC1B
6_Member	WikiPathways	WP69	T-cell receptor signaling pathway	-5.39632	-2.77252	10/91	207,1398,5058,5595,5605,7409,7454,8517,9051,28988	AKT1,CRK,PAK1,MAPK3,MAP2K2,VAV1,WAS,IKBKG,PSTPIP1,DBNL
6_Member	KEGG Pathway	hsa05130	Pathogenic Escherichia coli infection	-5.02324	-2.47451	14/197	4627,5058,5595,5603,5777,7277,8517,9080,9170,10095,24146,29108,84790,653857	MYH9,PAK1,MAPK3,MAPK13,PTPN6,TUBA4A,IKBKG,CLDN9,LPAR2,ARPC1B,CLDN15,PYCARD,TUBA1C,ACTR3C
6_Member	KEGG Pathway	hsa05135	Yersinia infection	-4.55777	-2.19647	11/137	207,1398,5595,5603,5605,7409,7454,8517,10095,29108,653857	AKT1,CRK,MAPK3,MAPK13,MAP2K2,VAV1,WAS,IKBKG,ARPC1B,PYCARD,ACTR3C
6_Member	KEGG Pathway	hsa04810	Regulation of actin cytoskeleton	-4.53001	-2.18776	14/218	81,1072,1398,3691,4627,5058,5595,5605,7409,9170,10095,54776,54961,653857	ACTN4,CFL1,CRK,ITGB4,MYH9,PAK1,MAPK3,MAP2K2,VAV1,LPAR2,ARPC1B,PPP1R12C,SSH3,ACTR3C
6_Member	KEGG Pathway	hsa05131	Shigellosis	-4.52724	-2.18776	15/247	81,207,1398,2931,3101,3611,5330,5595,5603,7094,8517,10095,29108,55072,653857	ACTN4,AKT1,CRK,GSK3A,HK3,ILK,PLCB2,MAPK3,MAPK13,TLN1,IKBKG,ARPC1B,PYCARD,RNF31,ACTR3C
6_Member	Reactome Gene Sets	R-HSA-9664407	Parasite infection	-4.15813	-1.92025	7/59	1398,4627,4650,5595,7409,7454,10095	CRK,MYH9,MYO9B,MAPK3,VAV1,WAS,ARPC1B
6_Member	Reactome Gene Sets	R-HSA-9664417	Leishmania phagocytosis	-4.15813	-1.92025	7/59	1398,4627,4650,5595,7409,7454,10095	CRK,MYH9,MYO9B,MAPK3,VAV1,WAS,ARPC1B
6_Member	Reactome Gene Sets	R-HSA-9664422	FCGR3A-mediated phagocytosis	-4.15813	-1.92025	7/59	1398,4627,4650,5595,7409,7454,10095	CRK,MYH9,MYO9B,MAPK3,VAV1,WAS,ARPC1B
6_Member	KEGG Pathway	hsa04530	Tight junction	-3.12178	-1.29192	10/169	81,4627,5564,7277,7454,9080,10095,24146,84790,653857	ACTN4,MYH9,PRKAB1,TUBA4A,WAS,CLDN9,ARPC1B,CLDN15,TUBA1C,ACTR3C
6_Member	WikiPathways	WP51	Regulation of actin cytoskeleton	-2.32858	-0.816668	8/150	1072,1398,5058,5595,5605,7409,7454,54961	CFL1,CRK,PAK1,MAPK3,MAP2K2,VAV1,WAS,SSH3
7_Summary	Canonical Pathways	M278	PID RAC1 PATHWAY	-7.5774	-4.27072	10/54	1072,1398,1495,1535,4296,5058,5330,6776,10095,653361,5595,10188,2242,4627,7094,7305,207,2050,4313,6272,8218,6624,2771,3611,6585,54961,2931,3636,57580	CFL1,CRK,CTNNA1,CYBA,MAP3K11,PAK1,PLCB2,STAT5A,ARPC1B,NCF1,MAPK3,TNK2,FES,MYH9,TLN1,TYROBP,AKT1,EPHB4,MMP2,SORT1,CLTCL1,FSCN1,GNAI2,ILK,SLIT1,SSH3,GSK3A,INPPL1,PREX1
7_Member	Canonical Pathways	M278	PID RAC1 PATHWAY	-7.5774	-4.27072	10/54	1072,1398,1495,1535,4296,5058,5330,6776,10095,653361	CFL1,CRK,CTNNA1,CYBA,MAP3K11,PAK1,PLCB2,STAT5A,ARPC1B,NCF1
7_Member	Canonical Pathways	M81	PID CDC42 PATHWAY	-3.68322	-1.63911	7/70	1072,1495,4296,5058,5595,10095,10188	CFL1,CTNNA1,MAP3K11,PAK1,MAPK3,ARPC1B,TNK2
7_Member	Reactome Gene Sets	R-HSA-373755	Semaphorin interactions	-3.04402	-1.24618	6/65	1072,2242,4627,5058,7094,7305	CFL1,FES,MYH9,PAK1,TLN1,TYROBP
7_Member	WikiPathways	WP4565	Neural crest cell migration in cancer	-3.02546	-1.2349	5/44	207,2050,4313,5058,6272	AKT1,EPHB4,MMP2,PAK1,SORT1
7_Member	Reactome Gene Sets	R-HSA-2682334	EPH-Ephrin signaling	-2.96059	-1.19572	7/92	1072,2050,4313,4627,5058,8218,10095	CFL1,EPHB4,MMP2,MYH9,PAK1,CLTCL1,ARPC1B
7_Member	Reactome Gene Sets	R-HSA-399954	Sema3A PAK dependent Axon repulsion	-2.61407	-1.01341	3/16	1072,2242,5058	CFL1,FES,PAK1
7_Member	Canonical Pathways	M16801	SIG REGULATION OF THE ACTIN CYTOSKELETON BY RHO GTPASES	-2.5196	-0.947633	4/35	207,1072,5058,6624	AKT1,CFL1,PAK1,FSCN1
7_Member	KEGG Pathway	hsa04360	Axon guidance	-2.33949	-0.818784	9/182	1072,2050,2242,2771,3611,5058,5595,6585,54961	CFL1,EPHB4,FES,GNAI2,ILK,PAK1,MAPK3,SLIT1,SSH3
7_Member	Reactome Gene Sets	R-HSA-5627117	RHO GTPases Activate ROCKs	-2.32761	-0.816668	3/20	1072,4627,5058	CFL1,MYH9,PAK1
7_Member	WikiPathways	WP4564	Neural crest cell migration during development	-2.26842	-0.779676	4/41	207,2050,4313,5058	AKT1,EPHB4,MMP2,PAK1
7_Member	Reactome Gene Sets	R-HSA-3928662	EPHB-mediated forward signaling	-2.23083	-0.756079	4/42	1072,2050,5058,10095	CFL1,EPHB4,PAK1,ARPC1B
7_Member	Canonical Pathways	M295	SIG PIP3 SIGNALING IN CARDIAC MYOCTES	-2.21696	-0.746841	5/67	207,2931,3636,5058,57580	AKT1,GSK3A,INPPL1,PAK1,PREX1
7_Member	Canonical Pathways	M5193	SIG CHEMOTAXIS	-2.12419	-0.688345	4/45	207,1072,3636,5058	AKT1,CFL1,INPPL1,PAK1
8_Summary	GO Biological Processes	GO:0016050	vesicle organization	-7.33522	-4.06633	22/318	533,535,5119,5798,6272,6810,7251,8938,9146,9842,11151,22937,27072,29916,55004,55647,57617,79720,84067,84286,143187,440400,2580,3303,22898,23295,207,215,2804,4627,9885,10960,11252,22933,23207,55909,81876,126520,10652	ATP6V0B,ATP6V0A1,CHMP1A,PTPRN,SORT1,STX4,TSG101,BAIAP3,HGS,PLEKHM1,CORO1A,SCAP,VPS41,SNX11,LAMTOR1,RAB20,VPS18,VPS37B,FHIP1B,TMEM175,VTI1A,RNASEK,GAK,HSPA1A,DENND3,MGRN1,AKT1,ABCD1,GOLGB1,MYH9,OSBPL2,LMAN2,PACSIN2,SIRT2,PLEKHM2,BIN3,RAB1B,PLK5,YKT6
8_Member	GO Biological Processes	GO:0016050	vesicle organization	-7.33522	-4.06633	22/318	533,535,5119,5798,6272,6810,7251,8938,9146,9842,11151,22937,27072,29916,55004,55647,57617,79720,84067,84286,143187,440400	ATP6V0B,ATP6V0A1,CHMP1A,PTPRN,SORT1,STX4,TSG101,BAIAP3,HGS,PLEKHM1,CORO1A,SCAP,VPS41,SNX11,LAMTOR1,RAB20,VPS18,VPS37B,FHIP1B,TMEM175,VTI1A,RNASEK
8_Member	GO Biological Processes	GO:0007034	vacuolar transport	-6.25216	-3.36649	14/155	2580,3303,5119,6272,7251,9146,9842,22898,23295,27072,57617,79720,84067,143187	GAK,HSPA1A,CHMP1A,SORT1,TSG101,HGS,PLEKHM1,DENND3,MGRN1,VPS41,VPS18,VPS37B,FHIP1B,VTI1A
8_Member	GO Biological Processes	GO:0010256	endomembrane system organization	-6.04419	-3.2109	27/536	207,215,533,535,2580,2804,4627,5119,5798,6810,7251,8938,9146,9885,10960,11252,22933,23207,55004,55909,57617,79720,81876,84067,126520,143187,440400	AKT1,ABCD1,ATP6V0B,ATP6V0A1,GAK,GOLGB1,MYH9,CHMP1A,PTPRN,STX4,TSG101,BAIAP3,HGS,OSBPL2,LMAN2,PACSIN2,SIRT2,PLEKHM2,LAMTOR1,BIN3,VPS18,VPS37B,RAB1B,FHIP1B,PLK5,VTI1A,RNASEK
8_Member	GO Biological Processes	GO:0007041	lysosomal transport	-5.79894	-3.07412	12/123	2580,3303,5119,6272,7251,9146,9842,22898,23295,27072,57617,84067	GAK,HSPA1A,CHMP1A,SORT1,TSG101,HGS,PLEKHM1,DENND3,MGRN1,VPS41,VPS18,FHIP1B
8_Member	GO Biological Processes	GO:0007032	endosome organization	-5.48465	-2.83742	10/89	533,535,5119,7251,9146,55004,57617,79720,84067,440400	ATP6V0B,ATP6V0A1,CHMP1A,TSG101,HGS,LAMTOR1,VPS18,VPS37B,FHIP1B,RNASEK
8_Member	GO Biological Processes	GO:0008333	endosome to lysosome transport	-4.50954	-2.18008	8/71	5119,6272,7251,22898,23295,27072,57617,84067	CHMP1A,SORT1,TSG101,DENND3,MGRN1,VPS41,VPS18,FHIP1B
8_Member	GO Biological Processes	GO:0006906	vesicle fusion	-3.45606	-1.50244	8/100	5119,6810,9842,27072,55647,57617,84286,143187	CHMP1A,STX4,PLEKHM1,VPS41,RAB20,VPS18,TMEM175,VTI1A
8_Member	GO Biological Processes	GO:0090174	organelle membrane fusion	-3.3409	-1.42258	8/104	5119,6810,9842,27072,55647,57617,84286,143187	CHMP1A,STX4,PLEKHM1,VPS41,RAB20,VPS18,TMEM175,VTI1A
8_Member	GO Biological Processes	GO:0048284	organelle fusion	-2.86231	-1.14467	8/123	5119,6810,9842,27072,55647,57617,84286,143187	CHMP1A,STX4,PLEKHM1,VPS41,RAB20,VPS18,TMEM175,VTI1A
8_Member	GO Biological Processes	GO:0061025	membrane fusion	-2.76824	-1.09686	9/157	5119,6810,9842,10652,27072,55647,57617,84286,143187	CHMP1A,STX4,PLEKHM1,YKT6,VPS41,RAB20,VPS18,TMEM175,VTI1A
8_Member	GO Biological Processes	GO:1902774	late endosome to lysosome transport	-2.39263	-0.858371	3/19	5119,9842,27072	CHMP1A,PLEKHM1,VPS41
9_Summary	GO Biological Processes	GO:0006897	endocytosis	-7.21655	-3.98317	28/498	1455,1785,2219,2580,3636,4627,5298,5595,5878,6272,6455,8218,8527,9051,9094,10188,10938,11252,23149,23307,28988,29108,55909,57720,58191,90678,201176,440400	CSNK1G2,DNM2,FCN1,GAK,INPPL1,MYH9,PI4KB,MAPK3,RAB5C,SORT1,SH3GL1,CLTCL1,DGKD,PSTPIP1,UNC119,TNK2,EHD1,PACSIN2,FCHO1,FKBP15,DBNL,PYCARD,BIN3,GPR107,CXCL16,LRSAM1,ARHGAP27,RNASEK
9_Member	GO Biological Processes	GO:0006897	endocytosis	-7.21655	-3.98317	28/498	1455,1785,2219,2580,3636,4627,5298,5595,5878,6272,6455,8218,8527,9051,9094,10188,10938,11252,23149,23307,28988,29108,55909,57720,58191,90678,201176,440400	CSNK1G2,DNM2,FCN1,GAK,INPPL1,MYH9,PI4KB,MAPK3,RAB5C,SORT1,SH3GL1,CLTCL1,DGKD,PSTPIP1,UNC119,TNK2,EHD1,PACSIN2,FCHO1,FKBP15,DBNL,PYCARD,BIN3,GPR107,CXCL16,LRSAM1,ARHGAP27,RNASEK
9_Member	GO Biological Processes	GO:0006898	receptor-mediated endocytosis	-3.37145	-1.44498	10/157	1785,2580,5298,8218,23149,28988,57720,58191,201176,440400	DNM2,GAK,PI4KB,CLTCL1,FCHO1,DBNL,GPR107,CXCL16,ARHGAP27,RNASEK
10_Summary	WikiPathways	WP3888	VEGFA-VEGFR2 signaling pathway	-7.18511	-3.98317	26/439	207,1072,1398,1495,3142,3303,4313,4627,5058,5328,5595,5605,5710,5777,6624,7086,9146,9513,10014,10645,25865,51564,51763,56999,84790,653361,533,535,1535,1785,2242,5045,5430,5432,5603,6455,6692,6776,7059,7409,8483,10312,51231,53916,2771,5330,3635,3636,10188	AKT1,CFL1,CRK,CTNNA1,HLX,HSPA1A,MMP2,MYH9,PAK1,PLAU,MAPK3,MAP2K2,PSMD4,PTPN6,FSCN1,TKT,HGS,FXR2,HDAC5,CAMKK2,PRKD2,HDAC7,INPP5K,ADAMTS9,TUBA1C,NCF1,ATP6V0B,ATP6V0A1,CYBA,DNM2,FES,FURIN,POLR2A,POLR2C,MAPK13,SH3GL1,SPINT1,STAT5A,THBS3,VAV1,CILP,TCIRG1,VRK3,RAB4B,GNAI2,PLCB2,INPP5D,INPPL1,TNK2
10_Member	WikiPathways	WP3888	VEGFA-VEGFR2 signaling pathway	-7.18511	-3.98317	26/439	207,1072,1398,1495,3142,3303,4313,4627,5058,5328,5595,5605,5710,5777,6624,7086,9146,9513,10014,10645,25865,51564,51763,56999,84790,653361	AKT1,CFL1,CRK,CTNNA1,HLX,HSPA1A,MMP2,MYH9,PAK1,PLAU,MAPK3,MAP2K2,PSMD4,PTPN6,FSCN1,TKT,HGS,FXR2,HDAC5,CAMKK2,PRKD2,HDAC7,INPP5K,ADAMTS9,TUBA1C,NCF1
10_Member	Reactome Gene Sets	R-HSA-9006934	Signaling by Receptor Tyrosine Kinases	-6.28142	-3.36649	27/521	207,533,535,1398,1495,1535,1785,2242,5045,5058,5430,5432,5595,5603,5605,5777,6455,6692,6776,7059,7409,8483,9146,10312,51231,53916,653361	AKT1,ATP6V0B,ATP6V0A1,CRK,CTNNA1,CYBA,DNM2,FES,FURIN,PAK1,POLR2A,POLR2C,MAPK3,MAPK13,MAP2K2,PTPN6,SH3GL1,SPINT1,STAT5A,THBS3,VAV1,CILP,HGS,TCIRG1,VRK3,RAB4B,NCF1
10_Member	Canonical Pathways	M124	PID CXCR4 PATHWAY	-5.02616	-2.47451	10/100	207,1072,1398,2771,5058,5330,5777,6776,7409,9146	AKT1,CFL1,CRK,GNAI2,PAK1,PLCB2,PTPN6,STAT5A,VAV1,HGS
10_Member	WikiPathways	WP437	EGF/EGFR signaling pathway	-3.8726	-1.75497	11/163	207,1072,1398,3635,3636,5058,5605,6776,7409,9146,10188	AKT1,CFL1,CRK,INPP5D,INPPL1,PAK1,MAP2K2,STAT5A,VAV1,HGS,TNK2
11_Summary	Reactome Gene Sets	R-HSA-9013149	RAC1 GTPase cycle	-6.79616	-3.62418	16/185	29,1535,4650,5058,7409,7454,10652,23526,23580,50619,51291,55004,57580,116985,201176,653361,4296,1072,1495,4627,5595,7277,8362,8363,9146,10095,10134,11243,54820,79180,80776,84790	ABR,CYBA,MYO9B,PAK1,VAV1,WAS,YKT6,ARHGAP45,CDC42EP4,DEF6,GMIP,LAMTOR1,PREX1,ARAP1,ARHGAP27,NCF1,MAP3K11,CFL1,CTNNA1,MYH9,MAPK3,TUBA4A,H4C12,H4C11,HGS,ARPC1B,BCAP31,PMF1,NDE1,EFHD2,B9D2,TUBA1C
11_Member	Reactome Gene Sets	R-HSA-9013149	RAC1 GTPase cycle	-6.79616	-3.62418	16/185	29,1535,4650,5058,7409,7454,10652,23526,23580,50619,51291,55004,57580,116985,201176,653361	ABR,CYBA,MYO9B,PAK1,VAV1,WAS,YKT6,ARHGAP45,CDC42EP4,DEF6,GMIP,LAMTOR1,PREX1,ARAP1,ARHGAP27,NCF1
11_Member	Reactome Gene Sets	R-HSA-9013148	CDC42 GTPase cycle	-6.25216	-3.36649	14/155	29,4296,4650,5058,7454,10652,23526,23580,50619,51291,55004,57580,116985,201176	ABR,MAP3K11,MYO9B,PAK1,WAS,YKT6,ARHGAP45,CDC42EP4,DEF6,GMIP,LAMTOR1,PREX1,ARAP1,ARHGAP27
11_Member	Reactome Gene Sets	R-HSA-194315	Signaling by Rho GTPases	-6.03127	-3.2109	32/707	29,1072,1495,1535,4296,4627,4650,5058,5595,7277,7409,7454,8362,8363,9146,10095,10134,10652,11243,23526,23580,50619,51291,54820,55004,57580,79180,80776,84790,116985,201176,653361	ABR,CFL1,CTNNA1,CYBA,MAP3K11,MYH9,MYO9B,PAK1,MAPK3,TUBA4A,VAV1,WAS,H4C12,H4C11,HGS,ARPC1B,BCAP31,YKT6,PMF1,ARHGAP45,CDC42EP4,DEF6,GMIP,NDE1,LAMTOR1,PREX1,EFHD2,B9D2,TUBA1C,ARAP1,ARHGAP27,NCF1
11_Member	Reactome Gene Sets	R-HSA-9716542	Signaling by Rho GTPases, Miro GTPases and RHOBTB3	-5.82444	-3.08915	32/723	29,1072,1495,1535,4296,4627,4650,5058,5595,7277,7409,7454,8362,8363,9146,10095,10134,10652,11243,23526,23580,50619,51291,54820,55004,57580,79180,80776,84790,116985,201176,653361	ABR,CFL1,CTNNA1,CYBA,MAP3K11,MYH9,MYO9B,PAK1,MAPK3,TUBA4A,VAV1,WAS,H4C12,H4C11,HGS,ARPC1B,BCAP31,YKT6,PMF1,ARHGAP45,CDC42EP4,DEF6,GMIP,NDE1,LAMTOR1,PREX1,EFHD2,B9D2,TUBA1C,ARAP1,ARHGAP27,NCF1
11_Member	Reactome Gene Sets	R-HSA-9013404	RAC2 GTPase cycle	-4.65938	-2.25083	9/88	29,1535,5058,7409,23580,50619,55004,57580,653361	ABR,CYBA,PAK1,VAV1,CDC42EP4,DEF6,LAMTOR1,PREX1,NCF1
11_Member	Reactome Gene Sets	R-HSA-9012999	RHO GTPase cycle	-3.89715	-1.77439	20/449	29,1535,4296,4650,5058,7409,7454,9146,10134,10652,23526,23580,50619,51291,55004,57580,79180,116985,201176,653361	ABR,CYBA,MAP3K11,MYO9B,PAK1,VAV1,WAS,HGS,BCAP31,YKT6,ARHGAP45,CDC42EP4,DEF6,GMIP,LAMTOR1,PREX1,EFHD2,ARAP1,ARHGAP27,NCF1
11_Member	Reactome Gene Sets	R-HSA-195258	RHO GTPase Effectors	-3.68183	-1.63911	16/327	1072,1495,1535,4627,5058,5595,7277,7454,8362,8363,10095,11243,54820,80776,84790,653361	CFL1,CTNNA1,CYBA,MYH9,PAK1,MAPK3,TUBA4A,WAS,H4C12,H4C11,ARPC1B,PMF1,NDE1,B9D2,TUBA1C,NCF1
11_Member	Reactome Gene Sets	R-HSA-8980692	RHOA GTPase cycle	-3.59982	-1.5981	10/147	29,4650,7409,10134,10652,23526,50619,51291,57580,116985	ABR,MYO9B,VAV1,BCAP31,YKT6,ARHGAP45,DEF6,GMIP,PREX1,ARAP1
11_Member	Canonical Pathways	M68	PID RHOA REG PATHWAY	-2.93662	-1.18952	5/46	29,4650,7409,50619,116985	ABR,MYO9B,VAV1,DEF6,ARAP1
11_Member	Reactome Gene Sets	R-HSA-9013423	RAC3 GTPase cycle	-2.90579	-1.17028	7/94	29,1535,5058,10652,55004,57580,653361	ABR,CYBA,PAK1,YKT6,LAMTOR1,PREX1,NCF1
11_Member	Canonical Pathways	M241	PID RAC1 REG PATHWAY	-2.38813	-0.856958	4/38	29,7409,50619,57580	ABR,VAV1,DEF6,PREX1
11_Member	Reactome Gene Sets	R-HSA-9013408	RHOG GTPase cycle	-2.03724	-0.633655	5/74	4296,7409,10652,55004,57580	MAP3K11,VAV1,YKT6,LAMTOR1,PREX1
12_Summary	Reactome Gene Sets	R-HSA-76002	Platelet activation, signaling and aggregation	-6.70886	-3.59124	19/263	81,207,1072,1398,1893,2769,2771,2783,2788,5595,5777,6810,6813,7094,7277,7409,8527,83706,259215,2161,3635,3705,5271,5328,5657,9123,10938,64780,84790	ACTN4,AKT1,CFL1,CRK,ECM1,GNA15,GNAI2,GNB2,GNG7,MAPK3,PTPN6,STX4,STXBP2,TLN1,TUBA4A,VAV1,DGKD,FERMT3,LY6G6F,F12,INPP5D,ITPK1,SERPINB8,PLAU,PRTN3,SLC16A3,EHD1,MICAL1,TUBA1C
12_Member	Reactome Gene Sets	R-HSA-76002	Platelet activation, signaling and aggregation	-6.70886	-3.59124	19/263	81,207,1072,1398,1893,2769,2771,2783,2788,5595,5777,6810,6813,7094,7277,7409,8527,83706,259215	ACTN4,AKT1,CFL1,CRK,ECM1,GNA15,GNAI2,GNB2,GNG7,MAPK3,PTPN6,STX4,STXBP2,TLN1,TUBA4A,VAV1,DGKD,FERMT3,LY6G6F
12_Member	Reactome Gene Sets	R-HSA-109582	Hemostasis	-5.78572	-3.07112	29/621	81,207,1072,1398,1893,2161,2769,2771,2783,2788,3635,3705,5271,5328,5595,5657,5777,6810,6813,7094,7277,7409,8527,9123,10938,64780,83706,84790,259215	ACTN4,AKT1,CFL1,CRK,ECM1,F12,GNA15,GNAI2,GNB2,GNG7,INPP5D,ITPK1,SERPINB8,PLAU,MAPK3,PRTN3,PTPN6,STX4,STXBP2,TLN1,TUBA4A,VAV1,DGKD,SLC16A3,EHD1,MICAL1,FERMT3,TUBA1C,LY6G6F
12_Member	Reactome Gene Sets	R-HSA-76005	Response to elevated platelet cytosolic Ca2+	-3.25454	-1.37681	9/134	81,1072,1893,6810,6813,7094,7277,83706,259215	ACTN4,CFL1,ECM1,STX4,STXBP2,TLN1,TUBA4A,FERMT3,LY6G6F
12_Member	Reactome Gene Sets	R-HSA-114608	Platelet degranulation	-2.73086	-1.06943	8/129	81,1072,1893,6813,7094,7277,83706,259215	ACTN4,CFL1,ECM1,STXBP2,TLN1,TUBA4A,FERMT3,LY6G6F
13_Summary	GO Biological Processes	GO:0062197	cellular response to chemical stress	-6.60747	-3.53816	19/267	207,221,362,1649,3303,3304,4313,4482,5595,5603,5971,6810,7226,10533,10645,22933,29108,83667,653361,1398,5798,7515,10636,632,1050,1785,2742,3292,3931,5224,6494,8314,10312	AKT1,ALDH3B1,AQP5,DDIT3,HSPA1A,HSPA1B,MMP2,MSRA,MAPK3,MAPK13,RELB,STX4,TRPM2,ATG7,CAMKK2,SIRT2,PYCARD,SESN2,NCF1,CRK,PTPRN,XRCC1,RGS14,BGLAP,CEBPA,DNM2,GLRA2,HSD17B1,LCAT,PGAM2,SIPA1,BAP1,TCIRG1
13_Member	GO Biological Processes	GO:0062197	cellular response to chemical stress	-6.60747	-3.53816	19/267	207,221,362,1649,3303,3304,4313,4482,5595,5603,5971,6810,7226,10533,10645,22933,29108,83667,653361	AKT1,ALDH3B1,AQP5,DDIT3,HSPA1A,HSPA1B,MMP2,MSRA,MAPK3,MAPK13,RELB,STX4,TRPM2,ATG7,CAMKK2,SIRT2,PYCARD,SESN2,NCF1
13_Member	GO Biological Processes	GO:0034599	cellular response to oxidative stress	-4.50812	-2.18008	14/219	207,221,3303,3304,4313,4482,5595,5603,6810,7226,10645,22933,83667,653361	AKT1,ALDH3B1,HSPA1A,HSPA1B,MMP2,MSRA,MAPK3,MAPK13,STX4,TRPM2,CAMKK2,SIRT2,SESN2,NCF1
13_Member	GO Biological Processes	GO:0006979	response to oxidative stress	-4.11178	-1.90736	18/365	207,221,1398,3303,3304,4313,4482,5595,5603,5798,6810,7226,7515,10636,10645,22933,83667,653361	AKT1,ALDH3B1,CRK,HSPA1A,HSPA1B,MMP2,MSRA,MAPK3,MAPK13,PTPRN,STX4,TRPM2,XRCC1,RGS14,CAMKK2,SIRT2,SESN2,NCF1
13_Member	GO Biological Processes	GO:0000302	response to reactive oxygen species	-2.51728	-0.946637	9/171	207,1398,4313,5595,5603,5798,7226,10645,653361	AKT1,CRK,MMP2,MAPK3,MAPK13,PTPRN,TRPM2,CAMKK2,NCF1
13_Member	GO Biological Processes	GO:0034614	cellular response to reactive oxygen species	-2.34683	-0.824605	7/118	207,4313,5595,5603,7226,10645,653361	AKT1,MMP2,MAPK3,MAPK13,TRPM2,CAMKK2,NCF1
13_Member	GO Biological Processes	GO:0010035	response to inorganic substance	-2.00502	-0.608945	17/521	207,632,1050,1398,1785,2742,3292,3931,4313,5224,5595,5603,6494,7226,8314,10312,653361	AKT1,BGLAP,CEBPA,CRK,DNM2,GLRA2,HSD17B1,LCAT,MMP2,PGAM2,MAPK3,MAPK13,SIPA1,TRPM2,BAP1,TCIRG1,NCF1
14_Summary	Reactome Gene Sets	R-HSA-199991	Membrane Trafficking	-6.57139	-3.52435	31/634	207,381,1785,2580,2590,2804,4627,5564,5878,6272,6455,6764,6810,7251,7277,8218,8398,8408,9146,10652,10804,10960,11252,22870,22898,23149,26000,79720,81876,84790,143187,2525,4245,4758,5476,10956	AKT1,ARF5,DNM2,GAK,GALNT2,GOLGB1,MYH9,PRKAB1,RAB5C,SORT1,SH3GL1,DENND2B,STX4,TSG101,TUBA4A,CLTCL1,PLA2G6,ULK1,HGS,YKT6,GJB6,LMAN2,PACSIN2,PPP6R1,DENND3,FCHO1,TBC1D10B,VPS37B,RAB1B,TUBA1C,VTI1A,FUT3,MGAT1,NEU1,CTSA,OS9
14_Member	Reactome Gene Sets	R-HSA-199991	Membrane Trafficking	-6.57139	-3.52435	31/634	207,381,1785,2580,2590,2804,4627,5564,5878,6272,6455,6764,6810,7251,7277,8218,8398,8408,9146,10652,10804,10960,11252,22870,22898,23149,26000,79720,81876,84790,143187	AKT1,ARF5,DNM2,GAK,GALNT2,GOLGB1,MYH9,PRKAB1,RAB5C,SORT1,SH3GL1,DENND2B,STX4,TSG101,TUBA4A,CLTCL1,PLA2G6,ULK1,HGS,YKT6,GJB6,LMAN2,PACSIN2,PPP6R1,DENND3,FCHO1,TBC1D10B,VPS37B,RAB1B,TUBA1C,VTI1A
14_Member	Reactome Gene Sets	R-HSA-5653656	Vesicle-mediated transport	-6.01946	-3.2109	31/673	207,381,1785,2580,2590,2804,4627,5564,5878,6272,6455,6764,6810,7251,7277,8218,8398,8408,9146,10652,10804,10960,11252,22870,22898,23149,26000,79720,81876,84790,143187	AKT1,ARF5,DNM2,GAK,GALNT2,GOLGB1,MYH9,PRKAB1,RAB5C,SORT1,SH3GL1,DENND2B,STX4,TSG101,TUBA4A,CLTCL1,PLA2G6,ULK1,HGS,YKT6,GJB6,LMAN2,PACSIN2,PPP6R1,DENND3,FCHO1,TBC1D10B,VPS37B,RAB1B,TUBA1C,VTI1A
14_Member	Reactome Gene Sets	R-HSA-948021	Transport to the Golgi and subsequent modification	-2.82419	-1.12642	10/185	381,2525,2804,4245,7277,10652,10960,22870,81876,84790	ARF5,FUT3,GOLGB1,MGAT1,TUBA4A,YKT6,LMAN2,PPP6R1,RAB1B,TUBA1C
14_Member	Reactome Gene Sets	R-HSA-446203	Asparagine N-linked glycosylation	-2.57848	-0.987043	13/304	381,2525,2804,4245,4758,5476,7277,10652,10956,10960,22870,81876,84790	ARF5,FUT3,GOLGB1,MGAT1,NEU1,CTSA,TUBA4A,YKT6,OS9,LMAN2,PPP6R1,RAB1B,TUBA1C
14_Member	Reactome Gene Sets	R-HSA-199977	ER to Golgi Anterograde Transport	-2.26068	-0.77653	8/154	381,2804,7277,10652,10960,22870,81876,84790	ARF5,GOLGB1,TUBA4A,YKT6,LMAN2,PPP6R1,RAB1B,TUBA1C
14_Member	Reactome Gene Sets	R-HSA-6807878	COPI-mediated anterograde transport	-2.08318	-0.660933	6/101	381,2804,7277,10652,81876,84790	ARF5,GOLGB1,TUBA4A,YKT6,RAB1B,TUBA1C
15_Summary	Canonical Pathways	M237	PID VEGFR1 2 PATHWAY	-6.52549	-3.51697	10/69	207,1495,1785,2242,5564,5595,5605,5777,9146,10645,6585,81,3611,3691,7305,9080,24146,7454	AKT1,CTNNA1,DNM2,FES,PRKAB1,MAPK3,MAP2K2,PTPN6,HGS,CAMKK2,SLIT1,ACTN4,ILK,ITGB4,TYROBP,CLDN9,CLDN15,WAS
15_Member	Canonical Pathways	M237	PID VEGFR1 2 PATHWAY	-6.52549	-3.51697	10/69	207,1495,1785,2242,5564,5595,5605,5777,9146,10645	AKT1,CTNNA1,DNM2,FES,PRKAB1,MAPK3,MAP2K2,PTPN6,HGS,CAMKK2
15_Member	Canonical Pathways	M142	PID AJDISS 2PATHWAY	-2.85226	-1.13968	5/48	1495,1785,5777,6585,9146	CTNNA1,DNM2,PTPN6,SLIT1,HGS
15_Member	Reactome Gene Sets	R-HSA-1500931	Cell-Cell communication	-2.73086	-1.06943	8/129	81,1495,3611,3691,5777,7305,9080,24146	ACTN4,CTNNA1,ILK,ITGB4,PTPN6,TYROBP,CLDN9,CLDN15
15_Member	KEGG Pathway	hsa04520	Adherens junction	-2.11151	-0.677257	5/71	81,1495,5595,5777,7454	ACTN4,CTNNA1,MAPK3,PTPN6,WAS
16_Summary	GO Biological Processes	GO:0001558	regulation of cell growth	-6.41599	-3.42964	24/419	207,984,1535,1785,2931,3303,3304,4881,6494,6585,7251,8314,8408,9150,11054,11344,28988,51447,55004,58191,79594,83667,112398,728642,2296,3142,6776,7086,55636,57057,149428	AKT1,CDK11B,CYBA,DNM2,GSK3A,HSPA1A,HSPA1B,NPR1,SIPA1,SLIT1,TSG101,BAP1,ULK1,CTDP1,OGFR,TWF2,DBNL,IP6K2,LAMTOR1,CXCL16,MUL1,SESN2,EGLN2,CDK11A,FOXC1,HLX,STAT5A,TKT,CHD7,TBX20,BNIPL
16_Member	GO Biological Processes	GO:0001558	regulation of cell growth	-6.41599	-3.42964	24/419	207,984,1535,1785,2931,3303,3304,4881,6494,6585,7251,8314,8408,9150,11054,11344,28988,51447,55004,58191,79594,83667,112398,728642	AKT1,CDK11B,CYBA,DNM2,GSK3A,HSPA1A,HSPA1B,NPR1,SIPA1,SLIT1,TSG101,BAP1,ULK1,CTDP1,OGFR,TWF2,DBNL,IP6K2,LAMTOR1,CXCL16,MUL1,SESN2,EGLN2,CDK11A
16_Member	GO Biological Processes	GO:0040008	regulation of growth	-6.14241	-3.2857	31/664	207,984,1535,1785,2296,2931,3142,3303,3304,4881,6494,6585,6776,7086,7251,8314,8408,9150,11054,11344,28988,51447,55004,55636,57057,58191,79594,83667,112398,149428,728642	AKT1,CDK11B,CYBA,DNM2,FOXC1,GSK3A,HLX,HSPA1A,HSPA1B,NPR1,SIPA1,SLIT1,STAT5A,TKT,TSG101,BAP1,ULK1,CTDP1,OGFR,TWF2,DBNL,IP6K2,LAMTOR1,CHD7,TBX20,CXCL16,MUL1,SESN2,EGLN2,BNIPL,CDK11A
16_Member	GO Biological Processes	GO:0030308	negative regulation of cell growth	-3.37672	-1.4486	11/186	2931,3303,3304,4881,6494,6585,8408,9150,51447,79594,83667	GSK3A,HSPA1A,HSPA1B,NPR1,SIPA1,SLIT1,ULK1,CTDP1,IP6K2,MUL1,SESN2
16_Member	GO Biological Processes	GO:0048638	regulation of developmental growth	-2.71514	-1.06689	14/329	207,1785,2296,2931,3142,6585,6776,8408,9150,11344,28988,55636,57057,79594	AKT1,DNM2,FOXC1,GSK3A,HLX,SLIT1,STAT5A,ULK1,CTDP1,TWF2,DBNL,CHD7,TBX20,MUL1
16_Member	GO Biological Processes	GO:0045926	negative regulation of growth	-2.42023	-0.876983	11/245	2931,3303,3304,4881,6494,6585,8408,9150,51447,79594,83667	GSK3A,HSPA1A,HSPA1B,NPR1,SIPA1,SLIT1,ULK1,CTDP1,IP6K2,MUL1,SESN2
16_Member	GO Biological Processes	GO:0046620	regulation of organ growth	-2.08318	-0.660933	6/101	207,2296,2931,3142,9150,57057	AKT1,FOXC1,GSK3A,HLX,CTDP1,TBX20
17_Summary	KEGG Pathway	hsa04144	Endocytosis	-6.34146	-3.39133	18/251	381,1785,3303,3304,5119,5878,6455,7251,8218,9146,10095,10938,23550,79720,84440,116985,116986,653857	ARF5,DNM2,HSPA1A,HSPA1B,CHMP1A,RAB5C,SH3GL1,TSG101,CLTCL1,HGS,ARPC1B,EHD1,PSD4,VPS37B,RAB11FIP4,ARAP1,AGAP2,ACTR3C
17_Member	KEGG Pathway	hsa04144	Endocytosis	-6.34146	-3.39133	18/251	381,1785,3303,3304,5119,5878,6455,7251,8218,9146,10095,10938,23550,79720,84440,116985,116986,653857	ARF5,DNM2,HSPA1A,HSPA1B,CHMP1A,RAB5C,SH3GL1,TSG101,CLTCL1,HGS,ARPC1B,EHD1,PSD4,VPS37B,RAB11FIP4,ARAP1,AGAP2,ACTR3C
18_Summary	Reactome Gene Sets	R-HSA-9658195	Leishmania infection	-6.26597	-3.36649	18/254	1398,1535,2678,2771,2783,2788,3640,4627,4650,5045,5595,7409,7454,9051,10095,29108,64180,79792,207,5058,5330,2769,10645	CRK,CYBA,GGT1,GNAI2,GNB2,GNG7,INSL3,MYH9,MYO9B,FURIN,MAPK3,VAV1,WAS,PSTPIP1,ARPC1B,PYCARD,DPEP3,GSDMD,AKT1,PAK1,PLCB2,GNA15,CAMKK2
18_Member	Reactome Gene Sets	R-HSA-9658195	Leishmania infection	-6.26597	-3.36649	18/254	1398,1535,2678,2771,2783,2788,3640,4627,4650,5045,5595,7409,7454,9051,10095,29108,64180,79792	CRK,CYBA,GGT1,GNAI2,GNB2,GNG7,INSL3,MYH9,MYO9B,FURIN,MAPK3,VAV1,WAS,PSTPIP1,ARPC1B,PYCARD,DPEP3,GSDMD
18_Member	Reactome Gene Sets	R-HSA-397795	G-protein beta:gamma signalling	-3.68338	-1.63911	5/32	207,2783,2788,5058,5330	AKT1,GNB2,GNG7,PAK1,PLCB2
18_Member	Reactome Gene Sets	R-HSA-456926	Thrombin signalling through proteinase activated receptors (PARs)	-2.66508	-1.04046	4/32	2769,2783,2788,5595	GNA15,GNB2,GNG7,MAPK3
18_Member	Reactome Gene Sets	R-HSA-392518	Signal amplification	-2.61487	-1.01341	4/33	2769,2771,2783,2788	GNA15,GNAI2,GNB2,GNG7
18_Member	Reactome Gene Sets	R-HSA-418217	G beta:gamma signalling through PLC beta	-2.32761	-0.816668	3/20	2783,2788,5330	GNB2,GNG7,PLCB2
18_Member	Reactome Gene Sets	R-HSA-8964616	G beta:gamma signalling through CDC42	-2.32761	-0.816668	3/20	2783,2788,5058	GNB2,GNG7,PAK1
18_Member	Reactome Gene Sets	R-HSA-111885	Opioid Signalling	-2.27695	-0.779676	6/92	2769,2771,2783,2788,5330,10645	GNA15,GNAI2,GNB2,GNG7,PLCB2,CAMKK2
18_Member	Reactome Gene Sets	R-HSA-500657	Presynaptic function of Kainate receptors	-2.26621	-0.779676	3/21	2783,2788,5330	GNB2,GNG7,PLCB2
18_Member	Reactome Gene Sets	R-HSA-392170	ADP signalling through P2Y purinoceptor 12	-2.20809	-0.745381	3/22	2771,2783,2788	GNAI2,GNB2,GNG7
18_Member	Reactome Gene Sets	R-HSA-202040	G-protein activation	-2.10048	-0.673853	3/24	2769,2783,2788	GNA15,GNB2,GNG7
18_Member	Reactome Gene Sets	R-HSA-428930	Thromboxane signalling through TP receptor	-2.10048	-0.673853	3/24	2769,2783,2788	GNA15,GNB2,GNG7
18_Member	Reactome Gene Sets	R-HSA-392451	G beta:gamma signalling through PI3Kgamma	-2.05049	-0.64244	3/25	207,2783,2788	AKT1,GNB2,GNG7
18_Member	Reactome Gene Sets	R-HSA-418592	ADP signalling through P2Y purinoceptor 1	-2.05049	-0.64244	3/25	2769,2783,2788	GNA15,GNB2,GNG7
18_Member	Reactome Gene Sets	R-HSA-9662851	Anti-inflammatory response favouring Leishmania parasite infection	-2.02671	-0.626655	8/169	2678,2771,2783,2788,3640,4627,5045,64180	GGT1,GNAI2,GNB2,GNG7,INSL3,MYH9,FURIN,DPEP3
18_Member	Reactome Gene Sets	R-HSA-9664433	Leishmania parasite growth and survival	-2.02671	-0.626655	8/169	2678,2771,2783,2788,3640,4627,5045,64180	GGT1,GNAI2,GNB2,GNG7,INSL3,MYH9,FURIN,DPEP3
19_Summary	GO Biological Processes	GO:0031347	regulation of defense response	-6.17008	-3.29913	31/662	313,1050,1398,1535,2161,2219,2678,4814,5045,5058,5595,5603,5777,6688,7305,7409,8314,9437,9825,22861,22933,29108,50604,55072,63906,79594,79671,90678,284207,653361,728441,5328,6810,8740,25865	AOAH,CEBPA,CRK,CYBA,F12,FCN1,GGT1,NINJ1,FURIN,PAK1,MAPK3,MAPK13,PTPN6,SPI1,TYROBP,VAV1,BAP1,NCR1,SPATA2,NLRP1,SIRT2,PYCARD,IL20,RNF31,GPATCH3,MUL1,NLRX1,LRSAM1,METRNL,NCF1,GGT2P,PLAU,STX4,TNFSF14,PRKD2
19_Member	GO Biological Processes	GO:0031347	regulation of defense response	-6.17008	-3.29913	31/662	313,1050,1398,1535,2161,2219,2678,4814,5045,5058,5595,5603,5777,6688,7305,7409,8314,9437,9825,22861,22933,29108,50604,55072,63906,79594,79671,90678,284207,653361,728441	AOAH,CEBPA,CRK,CYBA,F12,FCN1,GGT1,NINJ1,FURIN,PAK1,MAPK3,MAPK13,PTPN6,SPI1,TYROBP,VAV1,BAP1,NCR1,SPATA2,NLRP1,SIRT2,PYCARD,IL20,RNF31,GPATCH3,MUL1,NLRX1,LRSAM1,METRNL,NCF1,GGT2P
19_Member	GO Biological Processes	GO:0002831	regulation of response to biotic stimulus	-4.26566	-1.99314	18/355	1398,1535,2219,5058,5595,5777,6688,7305,7409,9437,22933,29108,55072,63906,79594,79671,90678,653361	CRK,CYBA,FCN1,PAK1,MAPK3,PTPN6,SPI1,TYROBP,VAV1,NCR1,SIRT2,PYCARD,RNF31,GPATCH3,MUL1,NLRX1,LRSAM1,NCF1
19_Member	GO Biological Processes	GO:0045088	regulation of innate immune response	-3.04623	-1.24618	12/236	1398,2219,5058,5777,6688,7305,7409,9437,29108,79594,79671,653361	CRK,FCN1,PAK1,PTPN6,SPI1,TYROBP,VAV1,NCR1,PYCARD,MUL1,NLRX1,NCF1
19_Member	GO Biological Processes	GO:0031349	positive regulation of defense response	-3.0374	-1.24199	14/304	1050,1535,2219,4814,5058,5595,5603,6688,7305,7409,22861,29108,55072,90678	CEBPA,CYBA,FCN1,NINJ1,PAK1,MAPK3,MAPK13,SPI1,TYROBP,VAV1,NLRP1,PYCARD,RNF31,LRSAM1
19_Member	GO Biological Processes	GO:0032103	positive regulation of response to external stimulus	-2.96723	-1.20008	18/455	1050,1535,2219,4814,5058,5328,5595,5603,6688,6810,7305,7409,8740,22861,25865,29108,55072,90678	CEBPA,CYBA,FCN1,NINJ1,PAK1,PLAU,MAPK3,MAPK13,SPI1,STX4,TYROBP,VAV1,TNFSF14,NLRP1,PRKD2,PYCARD,RNF31,LRSAM1
19_Member	GO Biological Processes	GO:0050727	regulation of inflammatory response	-2.74771	-1.08088	16/400	313,1050,2161,2678,4814,5045,5603,8314,9825,22861,29108,50604,79671,284207,653361,728441	AOAH,CEBPA,F12,GGT1,NINJ1,FURIN,MAPK13,BAP1,SPATA2,NLRP1,PYCARD,IL20,NLRX1,METRNL,NCF1,GGT2P
20_Summary	KEGG Pathway	hsa04070	Phosphatidylinositol signaling system	-6.0149	-3.2109	11/97	3635,3636,3705,5298,5330,8527,9807,51447,64419,80271,91860,51763,215,221,1109,1455,3292,3931,5564,6916,8398,8694,8705,9885,25865,63874,114876,4204,151056,64748,3614,4881,7086,7378,9605,64802,83549	INPP5D,INPPL1,ITPK1,PI4KB,PLCB2,DGKD,IP6K1,IP6K2,MTMR14,ITPKC,CALML4,INPP5K,ABCD1,ALDH3B1,AKR1C4,CSNK1G2,HSD17B1,LCAT,PRKAB1,TBXAS1,PLA2G6,DGAT1,B3GALT4,OSBPL2,PRKD2,ABHD4,OSBPL1A,MECP2,PLB1,PLPPR2,IMPDH1,NPR1,TKT,UPP1,VPS9D1,NMNAT1,UCK1
20_Member	KEGG Pathway	hsa04070	Phosphatidylinositol signaling system	-6.0149	-3.2109	11/97	3635,3636,3705,5298,5330,8527,9807,51447,64419,80271,91860	INPP5D,INPPL1,ITPK1,PI4KB,PLCB2,DGKD,IP6K1,IP6K2,MTMR14,ITPKC,CALML4
20_Member	Reactome Gene Sets	R-HSA-1483249	Inositol phosphate metabolism	-4.63342	-2.23474	7/50	3635,3636,3705,5330,9807,51447,80271	INPP5D,INPPL1,ITPK1,PLCB2,IP6K1,IP6K2,ITPKC
20_Member	KEGG Pathway	hsa00562	Inositol phosphate metabolism	-4.42107	-2.11832	8/73	3635,3636,3705,5298,5330,51763,64419,80271	INPP5D,INPPL1,ITPK1,PI4KB,PLCB2,INPP5K,MTMR14,ITPKC
20_Member	GO Biological Processes	GO:0008610	lipid biosynthetic process	-4.17495	-1.92025	24/570	215,221,1109,1455,3292,3635,3636,3931,5298,5564,6916,8398,8527,8694,8705,9807,9885,25865,51447,51763,63874,64419,80271,114876	ABCD1,ALDH3B1,AKR1C4,CSNK1G2,HSD17B1,INPP5D,INPPL1,LCAT,PI4KB,PRKAB1,TBXAS1,PLA2G6,DGKD,DGAT1,B3GALT4,IP6K1,OSBPL2,PRKD2,IP6K2,INPP5K,ABHD4,MTMR14,ITPKC,OSBPL1A
20_Member	Reactome Gene Sets	R-HSA-1855204	Synthesis of IP3 and IP4 in the cytosol	-3.97021	-1.82896	5/28	3635,3636,3705,5330,80271	INPP5D,INPPL1,ITPK1,PLCB2,ITPKC
20_Member	GO Biological Processes	GO:0045017	glycerolipid biosynthetic process	-3.80595	-1.70092	13/224	3635,3636,3931,5298,8398,8527,8694,9807,51447,51763,63874,64419,80271	INPP5D,INPPL1,LCAT,PI4KB,PLA2G6,DGKD,DGAT1,IP6K1,IP6K2,INPP5K,ABHD4,MTMR14,ITPKC
20_Member	GO Biological Processes	GO:0006650	glycerophospholipid metabolic process	-3.71372	-1.65121	15/292	3635,3636,3931,4204,5298,5330,8398,8527,9807,51447,51763,63874,64419,80271,151056	INPP5D,INPPL1,LCAT,MECP2,PI4KB,PLCB2,PLA2G6,DGKD,IP6K1,IP6K2,INPP5K,ABHD4,MTMR14,ITPKC,PLB1
20_Member	GO Biological Processes	GO:0046474	glycerophospholipid biosynthetic process	-3.61094	-1.60132	12/204	3635,3636,3931,5298,8398,8527,9807,51447,51763,63874,64419,80271	INPP5D,INPPL1,LCAT,PI4KB,PLA2G6,DGKD,IP6K1,IP6K2,INPP5K,ABHD4,MTMR14,ITPKC
20_Member	GO Biological Processes	GO:0046486	glycerolipid metabolic process	-3.26227	-1.37915	16/357	3635,3636,3931,4204,5298,5330,8398,8527,8694,9807,51447,51763,63874,64419,80271,151056	INPP5D,INPPL1,LCAT,MECP2,PI4KB,PLCB2,PLA2G6,DGKD,DGAT1,IP6K1,IP6K2,INPP5K,ABHD4,MTMR14,ITPKC,PLB1
20_Member	GO Biological Processes	GO:0006644	phospholipid metabolic process	-3.18476	-1.33361	16/363	3635,3636,3931,4204,5298,5330,8398,8527,9807,51447,51763,63874,64419,64748,80271,151056	INPP5D,INPPL1,LCAT,MECP2,PI4KB,PLCB2,PLA2G6,DGKD,IP6K1,IP6K2,INPP5K,ABHD4,MTMR14,PLPPR2,ITPKC,PLB1
20_Member	GO Biological Processes	GO:0043647	inositol phosphate metabolic process	-3.16814	-1.32386	5/41	3705,9807,51447,51763,80271	ITPK1,IP6K1,IP6K2,INPP5K,ITPKC
20_Member	GO Biological Processes	GO:0008654	phospholipid biosynthetic process	-2.93708	-1.18952	12/243	3635,3636,3931,5298,8398,8527,9807,51447,51763,63874,64419,80271	INPP5D,INPPL1,LCAT,PI4KB,PLA2G6,DGKD,IP6K1,IP6K2,INPP5K,ABHD4,MTMR14,ITPKC
20_Member	GO Biological Processes	GO:0032958	inositol phosphate biosynthetic process	-2.88915	-1.16639	3/13	9807,51447,80271	IP6K1,IP6K2,ITPKC
20_Member	GO Biological Processes	GO:0046488	phosphatidylinositol metabolic process	-2.78734	-1.10766	9/156	3635,3636,5298,5330,9807,51447,51763,64419,80271	INPP5D,INPPL1,PI4KB,PLCB2,IP6K1,IP6K2,INPP5K,MTMR14,ITPKC
20_Member	GO Biological Processes	GO:0006661	phosphatidylinositol biosynthetic process	-2.73086	-1.06943	8/129	3635,3636,5298,9807,51447,51763,64419,80271	INPP5D,INPPL1,PI4KB,IP6K1,IP6K2,INPP5K,MTMR14,ITPKC
20_Member	GO Biological Processes	GO:0090407	organophosphate biosynthetic process	-2.5412	-0.959538	19/538	3614,3635,3636,3931,4881,5298,7086,7378,8398,8527,9605,9807,51447,51763,63874,64419,64802,80271,83549	IMPDH1,INPP5D,INPPL1,LCAT,NPR1,PI4KB,TKT,UPP1,PLA2G6,DGKD,VPS9D1,IP6K1,IP6K2,INPP5K,ABHD4,MTMR14,NMNAT1,ITPKC,UCK1
20_Member	GO Biological Processes	GO:0019751	polyol metabolic process	-2.06306	-0.645425	6/102	3705,4204,9807,51447,51763,80271	ITPK1,MECP2,IP6K1,IP6K2,INPP5K,ITPKC
